# The genetic landscape of heterogeneity in human functional brain connectivity

**DOI:** 10.1101/2025.04.08.25325384

**Authors:** Bernardo de APC Maciel, Marijn Schipper, Cato Romero, Christiaan de Leeuw, Koen Helwegen, Danielle Posthuma, Jeanne E. Savage, Martijn P. van den Heuvel

## Abstract

Understanding the genetic underpinnings of functional brain connectivity is essential to understand its role in brain health and disease. A mass-univariate approach was adopted to investigate the genetic architecture of functional brain circuitry (UKB, n_total_ = 28,159 subjects), showing common genetic variants in 33% of all 3,321 interregional functional pathways. Seventy-two locus-connection associations with widespread (pleiotropic) effects throughout the brain were found and mapped to five protein-coding genes: *PAX8, EphA3, SLC39A12, THBS1* and *APOE*. Functional annotation of these genes revealed converged in biological processes related to neurodevelopment, alongside with significant overlap with phenotypes in cardiovascular and cognitive phenotypes domains (enrichment minimum p = 3.0·10^-6^ and p = 1.6·10^-5^, respectively). Our findings show a genetic component of interindividual differences in functional brain connectivity that is shared with traits related to cognitive function and overall health.

## Supplementary Tables for "The genetic landscape of heterogeneity in human functional brain connectivity" (part 1 of 2)

### Sheet: Table of Contents
Table of Contents
Supplementary Table 1	Edgewise SNP-heritability
Supplementary Table 2	Replication of SNP-based GWAS
Supplementary Table 3	Colocalisation Results
Supplementary Table 4	FLAMES Scores
Supplementary Table 5	Discovery of Gene-based GWAS
Supplementary Table 6	Replication of Gene-based GWAS
Supplementary Table 7	Gene-set enrichement analyses results (Strict Genesets)
Supplementary Table 8	Gene-set enrichement analyses results (All Gene Associations)

### Sheet: 1 - SNP-heritability
Supplementary Table 1 - Edgewise SNP-heritability
Edge: Functional Connection.
h2: SNP-heritability Estimate.
h2_se: Standard Error of Heritability Estimate.
Lambda_GC: genomic inflation coefficient.
Intercept: LDSC intercept.
Subnetworks: the subnetwork to which each edge belongs.
Topology:whether a connection is intrahemispheric. interhemispheric. cortico-subcortical or subcortical.
Significant: whether the heritability of an edge was considered significant.
Edge	h2	Intercept	Subnetworks	Topology	Significant
Right-Putamen_Left-Thalamus	0.0366	0.9953	Subcortical	Subcortical	FALSE
Right-Putamen_Left-Caudate	0.0436	0.9956	Subcortical	Subcortical	FALSE
Right-Putamen_Left-Putamen	0.0957	1001	Subcortical	Subcortical	TRUE
Right-Putamen_Left-Pallidum	0.0118	10008	Subcortical	Subcortical	FALSE
Right-Putamen_Left-Hippocampus	0.0127	0.9994	Subcortical	Subcortical	FALSE
Right-Putamen_Left-Amygdala	0.0247	10025	Subcortical	Subcortical	FALSE
Right-Putamen_Left-Accumbens-area	0	10103	Subcortical	Subcortical	FALSE
Right-Putamen_Right-Thalamus	0.025	0.9986	Subcortical	Subcortical	FALSE
Right-Putamen_Right-Caudate	0.0492	0.9942	Subcortical	Subcortical	FALSE
Right-Pallidum_Right-Putamen	0	10042	Subcortical	Subcortical	FALSE
Right-Pallidum_Left-Thalamus	0	0.996	Subcortical	Subcortical	FALSE
Right-Pallidum_Left-Caudate	0.0182	0.9976	Subcortical	Subcortical	FALSE
Right-Pallidum_Left-Putamen	0.0103	10001	Subcortical	Subcortical	FALSE
Right-Pallidum_Left-Pallidum	0	10059	Subcortical	Subcortical	FALSE
Right-Pallidum_Left-Hippocampus	0	1002	Subcortical	Subcortical	FALSE
Right-Pallidum_Left-Amygdala	0	0.9989	Subcortical	Subcortical	FALSE
Right-Pallidum_Left-Accumbens-area	0	10095	Subcortical	Subcortical	FALSE
Right-Pallidum_Right-Thalamus	0.0193	10025	Subcortical	Subcortical	FALSE
Right-Pallidum_Right-Caudate	0.0202	0.9955	Subcortical	Subcortical	FALSE
Right-Hippocampus_Right-Putamen	0.0061	10042	Subcortical	Subcortical	FALSE
Right-Hippocampus_Right-Pallidum	0	10044	Subcortical	Subcortical	FALSE
Right-Hippocampus_Left-Thalamus	0.0476	10018	Subcortical	Subcortical	TRUE
Right-Hippocampus_Left-Caudate	0.0236	0.9905	Subcortical	Subcortical	FALSE
Right-Hippocampus_Left-Putamen	0.0016	10032	Subcortical	Subcortical	FALSE
Right-Hippocampus_Left-Pallidum	0.0153	10015	Subcortical	Subcortical	FALSE
Right-Hippocampus_Left-Hippocampus	0.0464	0.9996	Subcortical	Subcortical	TRUE
Right-Hippocampus_Left-Amygdala	0.0354	10012	Subcortical	Subcortical	TRUE
Right-Hippocampus_Left-Accumbens-area	0.0072	0.9926	Subcortical	Subcortical	FALSE
Right-Hippocampus_Right-Thalamus	0.0265	10126	Subcortical	Subcortical	FALSE
Right-Hippocampus_Right-Caudate	0.0131	0.9977	Subcortical	Subcortical	FALSE
Right-Amygdala_Right-Putamen	0.0145	0.9911	Subcortical	Subcortical	FALSE
Right-Amygdala_Right-Pallidum	0	10073	Subcortical	Subcortical	FALSE
Right-Amygdala_Right-Hippocampus	0.0225	0.9997	Subcortical	Subcortical	FALSE
Right-Amygdala_Left-Thalamus	0.0654	0.9956	Subcortical	Subcortical	TRUE
Right-Amygdala_Left-Caudate	4.1984e-05	0.9995	Subcortical	Subcortical	FALSE
Right-Amygdala_Left-Putamen	0.0118	0.9941	Subcortical	Subcortical	FALSE
Right-Amygdala_Left-Pallidum	0	0.9994	Subcortical	Subcortical	FALSE
Right-Amygdala_Left-Hippocampus	0.0274	0.9995	Subcortical	Subcortical	FALSE
Right-Amygdala_Left-Amygdala	0.0559	0.9989	Subcortical	Subcortical	TRUE
Right-Amygdala_Left-Accumbens-area	0.0143	0.9898	Subcortical	Subcortical	FALSE
Right-Amygdala_Right-Thalamus	0.0508	0.9997	Subcortical	Subcortical	TRUE
Right-Amygdala_Right-Caudate	0	10041	Subcortical	Subcortical	FALSE
Right-Accumbens-area_Right-Putamen	0.0408	0.9977	Subcortical	Subcortical	TRUE
Right-Accumbens-area_Right-Pallidum	0.0235	0.9942	Subcortical	Subcortical	FALSE
Right-Accumbens-area_Right-Hippocampus	0	1006	Subcortical	Subcortical	FALSE
Right-Accumbens-area_Right-Amygdala	0	10037	Subcortical	Subcortical	FALSE
Right-Accumbens-area_Left-Thalamus	0.011	0.9988	Subcortical	Subcortical	FALSE
Right-Accumbens-area_Left-Caudate	0.0258	10035	Subcortical	Subcortical	FALSE
Right-Accumbens-area_Left-Putamen	0.0264	10014	Subcortical	Subcortical	FALSE
Right-Accumbens-area_Left-Pallidum	0.0411	0.9939	Subcortical	Subcortical	FALSE
Right-Accumbens-area_Left-Hippocampus	0	10034	Subcortical	Subcortical	FALSE
Right-Accumbens-area_Left-Amygdala	0.0013	0.9967	Subcortical	Subcortical	FALSE
Right-Accumbens-area_Left-Accumbens-area	0.0496	0.9917	Subcortical	Subcortical	FALSE
Right-Accumbens-area_Right-Thalamus	0.0017	10024	Subcortical	Subcortical	FALSE
Right-Accumbens-area_Right-Caudate	0.0365	0.9899	Subcortical	Subcortical	FALSE
ctx-lh-bankssts_Right-Putamen	0.064	0.9893	Cortico-Subcortical	Cortico-subcortical	TRUE
ctx-lh-bankssts_Right-Pallidum	0.1892	0.9957	Cortico-Subcortical	Cortico-subcortical	FALSE
ctx-lh-bankssts_Right-Hippocampus	0.0512	0.9957	Cortico-Subcortical	Cortico-subcortical	FALSE
ctx-lh-bankssts_Right-Amygdala	0.0111	10018	Cortico-Subcortical	Cortico-subcortical	FALSE
ctx-lh-bankssts_Right-Accumbens-area	0.0208	0.9949	Cortico-Subcortical	Cortico-subcortical	FALSE
ctx-lh-bankssts_Left-Thalamus	0.0434	10061	Cortico-Subcortical	Cortico-subcortical	TRUE
ctx-lh-bankssts_Left-Caudate	0.0562	10051	Cortico-Subcortical	Cortico-subcortical	TRUE
ctx-lh-bankssts_Left-Putamen	0.0482	0.993	Cortico-Subcortical	Cortico-subcortical	FALSE
ctx-lh-bankssts_Left-Pallidum	0.0262	0.9982	Cortico-Subcortical	Cortico-subcortical	FALSE
ctx-lh-bankssts_Left-Hippocampus	0.0199	10091	Cortico-Subcortical	Cortico-subcortical	FALSE
ctx-lh-bankssts_Left-Amygdala	0.0223	0.9909	Cortico-Subcortical	Cortico-subcortical	FALSE
ctx-lh-bankssts_Left-Accumbens-area	0.0298	0.9948	Cortico-Subcortical	Cortico-subcortical	FALSE
ctx-lh-bankssts_Right-Thalamus	0	1017	Cortico-Subcortical	Cortico-subcortical	FALSE
ctx-lh-bankssts_Right-Caudate	0.0424	10014	Cortico-Subcortical	Cortico-subcortical	TRUE
ctx-lh-caudalanteriorcingulate_Right-Putamen	0.0639	0.9991	Cortico-Subcortical	Cortico-subcortical	TRUE
ctx-lh-caudalanteriorcingulate_Right-Pallidum	0.0188	0.996	Cortico-Subcortical	Cortico-subcortical	FALSE
ctx-lh-caudalanteriorcingulate_Right-Hippocampus	0.0543	0.9903	Cortico-Subcortical	Cortico-subcortical	FALSE
ctx-lh-caudalanteriorcingulate_Right-Amygdala	0.0453	0.9977	Cortico-Subcortical	Cortico-subcortical	FALSE
ctx-lh-caudalanteriorcingulate_Right-Accumbens-area	0.0189	0.9994	Cortico-Subcortical	Cortico-subcortical	FALSE
ctx-lh-caudalanteriorcingulate_ctx-lh-bankssts	0.0626	0.9956	Between Network	Left	FALSE
ctx-lh-caudalanteriorcingulate_Left-Thalamus	0.0234	0.9975	Cortico-Subcortical	Cortico-subcortical	FALSE
ctx-lh-caudalanteriorcingulate_Left-Caudate	0.0677	0.9885	Cortico-Subcortical	Cortico-subcortical	TRUE
ctx-lh-caudalanteriorcingulate_Left-Putamen	0.0448	10006	Cortico-Subcortical	Cortico-subcortical	TRUE
ctx-lh-caudalanteriorcingulate_Left-Pallidum	0	10069	Cortico-Subcortical	Cortico-subcortical	FALSE
ctx-lh-caudalanteriorcingulate_Left-Hippocampus	0.0387	0.988	Cortico-Subcortical	Cortico-subcortical	FALSE
ctx-lh-caudalanteriorcingulate_Left-Amygdala	0	10013	Cortico-Subcortical	Cortico-subcortical	FALSE
ctx-lh-caudalanteriorcingulate_Left-Accumbens-area	0	10091	Cortico-Subcortical	Cortico-subcortical	FALSE
ctx-lh-caudalanteriorcingulate_Right-Thalamus	0.0375	0.9923	Cortico-Subcortical	Cortico-subcortical	FALSE
ctx-lh-caudalanteriorcingulate_Right-Caudate	0.054	0.9922	Cortico-Subcortical	Cortico-subcortical	FALSE
ctx-lh-caudalmiddlefrontal_Right-Putamen	0.0116	10119	Cortico-Subcortical	Cortico-subcortical	FALSE
ctx-lh-caudalmiddlefrontal_Right-Pallidum	0	10069	Cortico-Subcortical	Cortico-subcortical	FALSE
ctx-lh-caudalmiddlefrontal_Right-Hippocampus	0.0261	10032	Cortico-Subcortical	Cortico-subcortical	FALSE
ctx-lh-caudalmiddlefrontal_Right-Amygdala	0.0117	10077	Cortico-Subcortical	Cortico-subcortical	FALSE
ctx-lh-caudalmiddlefrontal_Right-Accumbens-area	0	0.9962	Cortico-Subcortical	Cortico-subcortical	FALSE
ctx-lh-caudalmiddlefrontal_ctx-lh-bankssts	0.1486	0.9922	Default Mode	Left	TRUE
ctx-lh-caudalmiddlefrontal_ctx-lh-caudalanteriorcingulate	0.0469	10029	Between Network	Left	TRUE
ctx-lh-caudalmiddlefrontal_Left-Thalamus	0.0217	10034	Cortico-Subcortical	Cortico-subcortical	FALSE
ctx-lh-caudalmiddlefrontal_Left-Caudate	0.0122	10043	Cortico-Subcortical	Cortico-subcortical	FALSE
ctx-lh-caudalmiddlefrontal_Left-Putamen	0.0302	0.9991	Cortico-Subcortical	Cortico-subcortical	FALSE
ctx-lh-caudalmiddlefrontal_Left-Pallidum	0.0131	0.9959	Cortico-Subcortical	Cortico-subcortical	FALSE
ctx-lh-caudalmiddlefrontal_Left-Hippocampus	0.0105	1004	Cortico-Subcortical	Cortico-subcortical	FALSE
ctx-lh-caudalmiddlefrontal_Left-Amygdala	0	10158	Cortico-Subcortical	Cortico-subcortical	FALSE
ctx-lh-caudalmiddlefrontal_Left-Accumbens-area	0	0.999	Cortico-Subcortical	Cortico-subcortical	FALSE
ctx-lh-caudalmiddlefrontal_Right-Thalamus	0.0071	10111	Cortico-Subcortical	Cortico-subcortical	FALSE
ctx-lh-caudalmiddlefrontal_Right-Caudate	0.023	10011	Cortico-Subcortical	Cortico-subcortical	FALSE
ctx-lh-cuneus_Right-Putamen	0	10098	Cortico-Subcortical	Cortico-subcortical	FALSE
ctx-lh-cuneus_Right-Pallidum	0	10087	Cortico-Subcortical	Cortico-subcortical	FALSE
ctx-lh-cuneus_Right-Hippocampus	0.0225	0.9943	Cortico-Subcortical	Cortico-subcortical	FALSE
ctx-lh-cuneus_Right-Amygdala	0.0079	10041	Cortico-Subcortical	Cortico-subcortical	FALSE
ctx-lh-cuneus_Right-Accumbens-area	0.0198	0.9944	Cortico-Subcortical	Cortico-subcortical	FALSE
ctx-lh-cuneus_ctx-lh-bankssts	0.0434	10055	Between Network	Left	TRUE
ctx-lh-cuneus_ctx-lh-caudalanteriorcingulate	0.0271	10022	Between Network	Left	FALSE
ctx-lh-cuneus_ctx-lh-caudalmiddlefrontal	0.0348	0.9996	Between Network	Left	FALSE
ctx-lh-cuneus_Left-Thalamus	0.019	10032	Cortico-Subcortical	Cortico-subcortical	FALSE
ctx-lh-cuneus_Left-Caudate	0.0256	0.9903	Cortico-Subcortical	Cortico-subcortical	FALSE
ctx-lh-cuneus_Left-Putamen	0	1016	Cortico-Subcortical	Cortico-subcortical	FALSE
ctx-lh-cuneus_Left-Pallidum	0.0115	1	Cortico-Subcortical	Cortico-subcortical	FALSE
ctx-lh-cuneus_Left-Hippocampus	0.0122	10012	Cortico-Subcortical	Cortico-subcortical	FALSE
ctx-lh-cuneus_Left-Amygdala	0.038	0.9914	Cortico-Subcortical	Cortico-subcortical	FALSE
ctx-lh-cuneus_Left-Accumbens-area	0.0091	0.9978	Cortico-Subcortical	Cortico-subcortical	FALSE
ctx-lh-cuneus_Right-Thalamus	0.0159	10075	Cortico-Subcortical	Cortico-subcortical	FALSE
ctx-lh-cuneus_Right-Caudate	0.0168	10026	Cortico-Subcortical	Cortico-subcortical	FALSE
ctx-lh-entorhinal_Right-Putamen	0	0.9974	Cortico-Subcortical	Cortico-subcortical	FALSE
ctx-lh-entorhinal_Right-Pallidum	0	10024	Cortico-Subcortical	Cortico-subcortical	FALSE
ctx-lh-entorhinal_Right-Hippocampus	0.0257	0.9962	Cortico-Subcortical	Cortico-subcortical	FALSE
ctx-lh-entorhinal_Right-Amygdala	0.0057	10015	Cortico-Subcortical	Cortico-subcortical	FALSE
ctx-lh-entorhinal_Right-Accumbens-area	0	0.9978	Cortico-Subcortical	Cortico-subcortical	FALSE
ctx-lh-entorhinal_ctx-lh-bankssts	0.0141	0.9951	Between Network	Left	FALSE
ctx-lh-entorhinal_ctx-lh-caudalanteriorcingulate	0.0201	0.9928	Between Network	Left	FALSE
ctx-lh-entorhinal_ctx-lh-caudalmiddlefrontal	0	1001	Between Network	Left	FALSE
ctx-lh-entorhinal_ctx-lh-cuneus	0	1001	Between Network	Left	FALSE
ctx-lh-entorhinal_Left-Thalamus	0	10097	Cortico-Subcortical	Cortico-subcortical	FALSE
ctx-lh-entorhinal_Left-Caudate	0.0246	0.9884	Cortico-Subcortical	Cortico-subcortical	FALSE
ctx-lh-entorhinal_Left-Putamen	0.0115	0.998	Cortico-Subcortical	Cortico-subcortical	FALSE
ctx-lh-entorhinal_Left-Pallidum	0	10057	Cortico-Subcortical	Cortico-subcortical	FALSE
ctx-lh-entorhinal_Left-Hippocampus	0.0178	10012	Cortico-Subcortical	Cortico-subcortical	FALSE
ctx-lh-entorhinal_Left-Amygdala	0.0129	10059	Cortico-Subcortical	Cortico-subcortical	FALSE
ctx-lh-entorhinal_Left-Accumbens-area	0.0018	0.9965	Cortico-Subcortical	Cortico-subcortical	FALSE
ctx-lh-entorhinal_Right-Thalamus	0.0036	10052	Cortico-Subcortical	Cortico-subcortical	FALSE
ctx-lh-entorhinal_Right-Caudate	0.0258	0.9946	Cortico-Subcortical	Cortico-subcortical	FALSE
ctx-lh-fusiform_Right-Putamen	0	10098	Cortico-Subcortical	Cortico-subcortical	FALSE
ctx-lh-fusiform_Right-Pallidum	0.0296	0.9972	Cortico-Subcortical	Cortico-subcortical	FALSE
ctx-lh-fusiform_Right-Hippocampus	0.0229	0.9919	Cortico-Subcortical	Cortico-subcortical	FALSE
ctx-lh-fusiform_Right-Amygdala	0	10057	Cortico-Subcortical	Cortico-subcortical	FALSE
ctx-lh-fusiform_Right-Accumbens-area	0	10116	Cortico-Subcortical	Cortico-subcortical	FALSE
ctx-lh-fusiform_ctx-lh-bankssts	0.0468	10019	Between Network	Left	TRUE
ctx-lh-fusiform_ctx-lh-caudalanteriorcingulate	0.0223	10034	Between Network	Left	FALSE
ctx-lh-fusiform_ctx-lh-caudalmiddlefrontal	0.043	0.9979	Between Network	Left	FALSE
ctx-lh-fusiform_ctx-lh-cuneus	0.0172	10028	Visual	Left	FALSE
ctx-lh-fusiform_ctx-lh-entorhinal	0.0016	10008	Between Network	Left	FALSE
ctx-lh-fusiform_Left-Thalamus	0	1011	Cortico-Subcortical	Cortico-subcortical	FALSE
ctx-lh-fusiform_Left-Caudate	0.0099	0.9975	Cortico-Subcortical	Cortico-subcortical	FALSE
ctx-lh-fusiform_Left-Putamen	0	10048	Cortico-Subcortical	Cortico-subcortical	FALSE
ctx-lh-fusiform_Left-Pallidum	0.0051	0.9985	Cortico-Subcortical	Cortico-subcortical	FALSE
ctx-lh-fusiform_Left-Hippocampus	0.0277	0.9901	Cortico-Subcortical	Cortico-subcortical	FALSE
ctx-lh-fusiform_Left-Amygdala	0.0226	0.9955	Cortico-Subcortical	Cortico-subcortical	FALSE
ctx-lh-fusiform_Left-Accumbens-area	0.0082	0.9973	Cortico-Subcortical	Cortico-subcortical	FALSE
ctx-lh-fusiform_Right-Thalamus	0	10108	Cortico-Subcortical	Cortico-subcortical	FALSE
ctx-lh-fusiform_Right-Caudate	0.0066	10091	Cortico-Subcortical	Cortico-subcortical	FALSE
ctx-lh-inferiorparietal_Right-Putamen	0.0156	10096	Cortico-Subcortical	Cortico-subcortical	FALSE
ctx-lh-inferiorparietal_Right-Pallidum	0.022	0.9984	Cortico-Subcortical	Cortico-subcortical	FALSE
ctx-lh-inferiorparietal_Right-Hippocampus	0.0446	0.9989	Cortico-Subcortical	Cortico-subcortical	TRUE
ctx-lh-inferiorparietal_Right-Amygdala	0.0216	10053	Cortico-Subcortical	Cortico-subcortical	FALSE
ctx-lh-inferiorparietal_Right-Accumbens-area	0.0169	0.9993	Cortico-Subcortical	Cortico-subcortical	FALSE
ctx-lh-inferiorparietal_ctx-lh-bankssts	0.1	10007	Default Mode	Left	TRUE
ctx-lh-inferiorparietal_ctx-lh-caudalanteriorcingulate	0.0773	0.9971	Between Network	Left	TRUE
ctx-lh-inferiorparietal_ctx-lh-caudalmiddlefrontal	0.0571	10014	Default Mode	Left	TRUE
ctx-lh-inferiorparietal_ctx-lh-cuneus	0.061	1002	Between Network	Left	TRUE
ctx-lh-inferiorparietal_ctx-lh-entorhinal	0.0053	0.998	Between Network	Left	FALSE
ctx-lh-inferiorparietal_Left-Thalamus	0.0154	0.9999	Cortico-Subcortical	Cortico-subcortical	FALSE
ctx-lh-inferiorparietal_ctx-lh-fusiform	0.0691	10008	Between Network	Left	TRUE
ctx-lh-inferiorparietal_Left-Caudate	0.0225	0.9932	Cortico-Subcortical	Cortico-subcortical	FALSE
ctx-lh-inferiorparietal_Left-Putamen	0.0265	0.9964	Cortico-Subcortical	Cortico-subcortical	FALSE
ctx-lh-inferiorparietal_Left-Pallidum	0	10049	Cortico-Subcortical	Cortico-subcortical	FALSE
ctx-lh-inferiorparietal_Left-Hippocampus	0.0156	10007	Cortico-Subcortical	Cortico-subcortical	FALSE
ctx-lh-inferiorparietal_Left-Amygdala	0.023	1005	Cortico-Subcortical	Cortico-subcortical	FALSE
ctx-lh-inferiorparietal_Left-Accumbens-area	0	1	Cortico-Subcortical	Cortico-subcortical	FALSE
ctx-lh-inferiorparietal_Right-Thalamus	0.0212	10016	Cortico-Subcortical	Cortico-subcortical	FALSE
ctx-lh-inferiorparietal_Right-Caudate	0.0371	0.9949	Cortico-Subcortical	Cortico-subcortical	FALSE
ctx-lh-inferiortemporal_Right-Putamen	0	10081	Cortico-Subcortical	Cortico-subcortical	FALSE
ctx-lh-inferiortemporal_Right-Pallidum	0	10002	Cortico-Subcortical	Cortico-subcortical	FALSE
ctx-lh-inferiortemporal_Right-Hippocampus	0.0034	10056	Cortico-Subcortical	Cortico-subcortical	FALSE
ctx-lh-inferiortemporal_Right-Amygdala	0.0229	10006	Cortico-Subcortical	Cortico-subcortical	FALSE
ctx-lh-inferiortemporal_Right-Accumbens-area	0.0341	0.9969	Cortico-Subcortical	Cortico-subcortical	TRUE
ctx-lh-inferiortemporal_ctx-lh-bankssts	0.0259	10066	Between Network	Left	FALSE
ctx-lh-inferiortemporal_ctx-lh-caudalanteriorcingulate	0.0376	10105	Between Network	Left	TRUE
ctx-lh-inferiortemporal_ctx-lh-caudalmiddlefrontal	0.1291	0.9949	Between Network	Left	TRUE
ctx-lh-inferiortemporal_ctx-lh-cuneus	0.0341	0.9894	Between Network	Left	FALSE
ctx-lh-inferiortemporal_ctx-lh-entorhinal	0.025	0.9945	Limbic	Left	FALSE
ctx-lh-inferiortemporal_Left-Thalamus	0.0127	10006	Cortico-Subcortical	Cortico-subcortical	FALSE
ctx-lh-inferiortemporal_ctx-lh-fusiform	0.0213	10018	Between Network	Left	FALSE
ctx-lh-inferiortemporal_ctx-lh-inferiorparietal	0.0777	10081	Between Network	Left	TRUE
ctx-lh-inferiortemporal_Left-Caudate	0.022	0.9917	Cortico-Subcortical	Cortico-subcortical	FALSE
ctx-lh-inferiortemporal_Left-Putamen	0.0023	10032	Cortico-Subcortical	Cortico-subcortical	FALSE
ctx-lh-inferiortemporal_Left-Pallidum	0	10034	Cortico-Subcortical	Cortico-subcortical	FALSE
ctx-lh-inferiortemporal_Left-Hippocampus	0.037	0.9983	Cortico-Subcortical	Cortico-subcortical	FALSE
ctx-lh-inferiortemporal_Left-Amygdala	0.0334	0.9981	Cortico-Subcortical	Cortico-subcortical	FALSE
ctx-lh-inferiortemporal_Left-Accumbens-area	0.0389	0.9966	Cortico-Subcortical	Cortico-subcortical	FALSE
ctx-lh-inferiortemporal_Right-Thalamus	0	10057	Cortico-Subcortical	Cortico-subcortical	FALSE
ctx-lh-inferiortemporal_Right-Caudate	0	0.9887	Cortico-Subcortical	Cortico-subcortical	FALSE
ctx-lh-isthmuscingulate_Right-Putamen	0.0359	0.9962	Cortico-Subcortical	Cortico-subcortical	FALSE
ctx-lh-isthmuscingulate_Right-Pallidum	0.003	0.9981	Cortico-Subcortical	Cortico-subcortical	FALSE
ctx-lh-isthmuscingulate_Right-Hippocampus	0.059	10012	Cortico-Subcortical	Cortico-subcortical	FALSE
ctx-lh-isthmuscingulate_Right-Amygdala	0.0345	0.997	Cortico-Subcortical	Cortico-subcortical	FALSE
ctx-lh-isthmuscingulate_Right-Accumbens-area	0.0332	10034	Cortico-Subcortical	Cortico-subcortical	FALSE
ctx-lh-isthmuscingulate_ctx-lh-bankssts	0.0487	10037	Default Mode	Left	TRUE
ctx-lh-isthmuscingulate_ctx-lh-caudalanteriorcingulate	0.0744	0.9958	Between Network	Left	TRUE
ctx-lh-isthmuscingulate_ctx-lh-caudalmiddlefrontal	0.0848	10007	Default Mode	Left	TRUE
ctx-lh-isthmuscingulate_ctx-lh-cuneus	0.0384	10047	Between Network	Left	TRUE
ctx-lh-isthmuscingulate_ctx-lh-entorhinal	0.0078	10011	Between Network	Left	FALSE
ctx-lh-isthmuscingulate_Left-Thalamus	0	10047	Cortico-Subcortical	Cortico-subcortical	FALSE
ctx-lh-isthmuscingulate_ctx-lh-fusiform	0.0273	0.9969	Between Network	Left	FALSE
ctx-lh-isthmuscingulate_ctx-lh-inferiorparietal	0.0592	1005	Default Mode	Left	TRUE
ctx-lh-isthmuscingulate_ctx-lh-inferiortemporal	0.112	10061	Between Network	Left	FALSE
ctx-lh-isthmuscingulate_Left-Caudate	0.0282	0.9933	Cortico-Subcortical	Cortico-subcortical	FALSE
ctx-lh-isthmuscingulate_Left-Putamen	0.0453	0.9912	Cortico-Subcortical	Cortico-subcortical	FALSE
ctx-lh-isthmuscingulate_Left-Pallidum	0	0.9988	Cortico-Subcortical	Cortico-subcortical	FALSE
ctx-lh-isthmuscingulate_Left-Hippocampus	0.0503	10032	Cortico-Subcortical	Cortico-subcortical	TRUE
ctx-lh-isthmuscingulate_Left-Amygdala	0.0648	0.99	Cortico-Subcortical	Cortico-subcortical	FALSE
ctx-lh-isthmuscingulate_Left-Accumbens-area	0.011	10003	Cortico-Subcortical	Cortico-subcortical	FALSE
ctx-lh-isthmuscingulate_Right-Thalamus	0.0008	10006	Cortico-Subcortical	Cortico-subcortical	FALSE
ctx-lh-isthmuscingulate_Right-Caudate	0.0258	0.9975	Cortico-Subcortical	Cortico-subcortical	FALSE
ctx-lh-lateraloccipital_Right-Putamen	0	10001	Cortico-Subcortical	Cortico-subcortical	FALSE
ctx-lh-lateraloccipital_Right-Pallidum	0.0038	0.9981	Cortico-Subcortical	Cortico-subcortical	FALSE
ctx-lh-lateraloccipital_Right-Hippocampus	0.0615	0.9859	Cortico-Subcortical	Cortico-subcortical	FALSE
ctx-lh-lateraloccipital_Right-Amygdala	0.0174	10011	Cortico-Subcortical	Cortico-subcortical	FALSE
ctx-lh-lateraloccipital_Right-Accumbens-area	0	1006	Cortico-Subcortical	Cortico-subcortical	FALSE
ctx-lh-lateraloccipital_ctx-lh-bankssts	0.0615	0.9972	Between Network	Left	TRUE
ctx-lh-lateraloccipital_ctx-lh-caudalanteriorcingulate	0.0354	10022	Between Network	Left	FALSE
ctx-lh-lateraloccipital_ctx-lh-caudalmiddlefrontal	0.0269	1005	Between Network	Left	FALSE
ctx-lh-lateraloccipital_ctx-lh-cuneus	0.0215	10072	Visual	Left	FALSE
ctx-lh-lateraloccipital_ctx-lh-entorhinal	0	10006	Between Network	Left	FALSE
ctx-lh-lateraloccipital_Left-Thalamus	0	10073	Cortico-Subcortical	Cortico-subcortical	FALSE
ctx-lh-lateraloccipital_ctx-lh-fusiform	0.0664	0.9966	Visual	Left	TRUE
ctx-lh-lateraloccipital_ctx-lh-inferiorparietal	0.0469	0.9999	Between Network	Left	FALSE
ctx-lh-lateraloccipital_ctx-lh-inferiortemporal	0.0153	0.9993	Between Network	Left	FALSE
ctx-lh-lateraloccipital_ctx-lh-isthmuscingulate	0.0009	10084	Between Network	Left	FALSE
ctx-lh-lateraloccipital_Left-Caudate	0	0.9995	Cortico-Subcortical	Cortico-subcortical	FALSE
ctx-lh-lateraloccipital_Left-Putamen	0	10057	Cortico-Subcortical	Cortico-subcortical	FALSE
ctx-lh-lateraloccipital_Left-Pallidum	0.0491	0.9922	Cortico-Subcortical	Cortico-subcortical	FALSE
ctx-lh-lateraloccipital_Left-Hippocampus	0.0401	0.9959	Cortico-Subcortical	Cortico-subcortical	FALSE
ctx-lh-lateraloccipital_Left-Amygdala	0.0233	0.9981	Cortico-Subcortical	Cortico-subcortical	FALSE
ctx-lh-lateraloccipital_Left-Accumbens-area	0.01	0.9993	Cortico-Subcortical	Cortico-subcortical	FALSE
ctx-lh-lateraloccipital_Right-Thalamus	0	10084	Cortico-Subcortical	Cortico-subcortical	FALSE
ctx-lh-lateraloccipital_Right-Caudate	0.014	10064	Cortico-Subcortical	Cortico-subcortical	FALSE
ctx-lh-lateralorbitofrontal_Right-Putamen	0.0319	0.9973	Cortico-Subcortical	Cortico-subcortical	FALSE
ctx-lh-lateralorbitofrontal_Right-Pallidum	0	10004	Cortico-Subcortical	Cortico-subcortical	FALSE
ctx-lh-lateralorbitofrontal_Right-Hippocampus	0.0317	0.9949	Cortico-Subcortical	Cortico-subcortical	FALSE
ctx-lh-lateralorbitofrontal_Right-Amygdala	0.0251	0.9998	Cortico-Subcortical	Cortico-subcortical	FALSE
ctx-lh-lateralorbitofrontal_Right-Accumbens-area	0	10113	Cortico-Subcortical	Cortico-subcortical	FALSE
ctx-lh-lateralorbitofrontal_ctx-lh-bankssts	0.0265	10066	Between Network	Left	FALSE
ctx-lh-lateralorbitofrontal_ctx-lh-caudalanteriorcingulate	0.0555	0.9999	Between Network	Left	TRUE
ctx-lh-lateralorbitofrontal_ctx-lh-caudalmiddlefrontal	0.023	10065	Between Network	Left	FALSE
ctx-lh-lateralorbitofrontal_ctx-lh-cuneus	0	10025	Between Network	Left	FALSE
ctx-lh-lateralorbitofrontal_ctx-lh-entorhinal	0.0363	0.9914	Limbic	Left	FALSE
ctx-lh-lateralorbitofrontal_Left-Thalamus	0.0342	0.991	Cortico-Subcortical	Cortico-subcortical	FALSE
ctx-lh-lateralorbitofrontal_ctx-lh-fusiform	0.0457	0.9928	Between Network	Left	FALSE
ctx-lh-lateralorbitofrontal_ctx-lh-inferiorparietal	0.0563	10046	Between Network	Left	TRUE
ctx-lh-lateralorbitofrontal_ctx-lh-inferiortemporal	0.0751	0.9891	Limbic	Left	TRUE
ctx-lh-lateralorbitofrontal_ctx-lh-isthmuscingulate	0.0479	10079	Between Network	Left	TRUE
ctx-lh-lateralorbitofrontal_ctx-lh-lateraloccipital	0.0164	10042	Between Network	Left	FALSE
ctx-lh-lateralorbitofrontal_Left-Caudate	0.0412	10011	Cortico-Subcortical	Cortico-subcortical	TRUE
ctx-lh-lateralorbitofrontal_Left-Putamen	0.0377	0.9919	Cortico-Subcortical	Cortico-subcortical	FALSE
ctx-lh-lateralorbitofrontal_Left-Pallidum	0.011	0.9991	Cortico-Subcortical	Cortico-subcortical	FALSE
ctx-lh-lateralorbitofrontal_Left-Hippocampus	0.016	1003	Cortico-Subcortical	Cortico-subcortical	FALSE
ctx-lh-lateralorbitofrontal_Left-Amygdala	0.0407	0.9885	Cortico-Subcortical	Cortico-subcortical	FALSE
ctx-lh-lateralorbitofrontal_Left-Accumbens-area	0	10034	Cortico-Subcortical	Cortico-subcortical	FALSE
ctx-lh-lateralorbitofrontal_Right-Thalamus	0.0515	0.9956	Cortico-Subcortical	Cortico-subcortical	FALSE
ctx-lh-lateralorbitofrontal_Right-Caudate	0.0271	1001	Cortico-Subcortical	Cortico-subcortical	FALSE
ctx-lh-lingual_Right-Putamen	0	10131	Cortico-Subcortical	Cortico-subcortical	FALSE
ctx-lh-lingual_Right-Pallidum	0.0105	10092	Cortico-Subcortical	Cortico-subcortical	FALSE
ctx-lh-lingual_Right-Hippocampus	0.0273	0.9936	Cortico-Subcortical	Cortico-subcortical	FALSE
ctx-lh-lingual_Right-Amygdala	0	10097	Cortico-Subcortical	Cortico-subcortical	FALSE
ctx-lh-lingual_Right-Accumbens-area	0	10014	Cortico-Subcortical	Cortico-subcortical	FALSE
ctx-lh-lingual_ctx-lh-bankssts	0.0293	10016	Between Network	Left	FALSE
ctx-lh-lingual_ctx-lh-caudalanteriorcingulate	3.067e-05	10134	Between Network	Left	FALSE
ctx-lh-lingual_ctx-lh-caudalmiddlefrontal	0.0455	0.9974	Between Network	Left	FALSE
ctx-lh-lingual_ctx-lh-cuneus	0.0011	10009	Visual	Left	FALSE
ctx-lh-lingual_ctx-lh-entorhinal	0	0.9997	Between Network	Left	FALSE
ctx-lh-lingual_Left-Thalamus	0.0138	1003	Cortico-Subcortical	Cortico-subcortical	FALSE
ctx-lh-lingual_ctx-lh-fusiform	0.0462	0.9926	Visual	Left	FALSE
ctx-lh-lingual_ctx-lh-inferiorparietal	0.0518	0.9993	Between Network	Left	TRUE
ctx-lh-lingual_ctx-lh-inferiortemporal	0.0358	0.9954	Between Network	Left	FALSE
ctx-lh-lingual_ctx-lh-isthmuscingulate	0.0189	10022	Between Network	Left	FALSE
ctx-lh-lingual_ctx-lh-lateraloccipital	0.0131	10058	Visual	Left	FALSE
ctx-lh-lingual_ctx-lh-lateralorbitofrontal	0.0157	0.999	Between Network	Left	FALSE
ctx-lh-lingual_Left-Caudate	0.0142	0.9945	Cortico-Subcortical	Cortico-subcortical	FALSE
ctx-lh-lingual_Left-Putamen	0	10134	Cortico-Subcortical	Cortico-subcortical	FALSE
ctx-lh-lingual_Left-Pallidum	0.0388	0.9895	Cortico-Subcortical	Cortico-subcortical	FALSE
ctx-lh-lingual_Left-Hippocampus	0	1008	Cortico-Subcortical	Cortico-subcortical	FALSE
ctx-lh-lingual_Left-Amygdala	0.0201	0.995	Cortico-Subcortical	Cortico-subcortical	FALSE
ctx-lh-lingual_Left-Accumbens-area	0.0155	0.9923	Cortico-Subcortical	Cortico-subcortical	FALSE
ctx-lh-lingual_Right-Thalamus	0.0106	10033	Cortico-Subcortical	Cortico-subcortical	FALSE
ctx-lh-lingual_Right-Caudate	0.0189	10055	Cortico-Subcortical	Cortico-subcortical	FALSE
ctx-lh-medialorbitofrontal_Right-Putamen	0.0158	1007	Cortico-Subcortical	Cortico-subcortical	FALSE
ctx-lh-medialorbitofrontal_Right-Pallidum	0	10064	Cortico-Subcortical	Cortico-subcortical	FALSE
ctx-lh-medialorbitofrontal_Right-Hippocampus	0.0463	0.9986	Cortico-Subcortical	Cortico-subcortical	TRUE
ctx-lh-medialorbitofrontal_Right-Amygdala	0.0351	0.9983	Cortico-Subcortical	Cortico-subcortical	FALSE
ctx-lh-medialorbitofrontal_Right-Accumbens-area	0.0064	10036	Cortico-Subcortical	Cortico-subcortical	FALSE
ctx-lh-medialorbitofrontal_ctx-lh-bankssts	0.0619	10014	Between Network	Left	TRUE
ctx-lh-medialorbitofrontal_ctx-lh-caudalanteriorcingulate	0.0743	0.9889	Between Network	Left	TRUE
ctx-lh-medialorbitofrontal_ctx-lh-caudalmiddlefrontal	0.0652	10114	Between Network	Left	TRUE
ctx-lh-medialorbitofrontal_ctx-lh-cuneus	0.0258	0.9928	Between Network	Left	FALSE
ctx-lh-medialorbitofrontal_ctx-lh-entorhinal	0.0148	0.9871	Limbic	Left	FALSE
ctx-lh-medialorbitofrontal_Left-Thalamus	0	10208	Cortico-Subcortical	Cortico-subcortical	FALSE
ctx-lh-medialorbitofrontal_ctx-lh-fusiform	0.0098	0.9972	Between Network	Left	FALSE
ctx-lh-medialorbitofrontal_ctx-lh-inferiorparietal	0.0478	1005	Between Network	Left	TRUE
ctx-lh-medialorbitofrontal_ctx-lh-inferiortemporal	0.0625	10029	Limbic	Left	TRUE
ctx-lh-medialorbitofrontal_ctx-lh-isthmuscingulate	0.0708	0.9926	Between Network	Left	TRUE
ctx-lh-medialorbitofrontal_ctx-lh-lateraloccipital	0	10044	Between Network	Left	FALSE
ctx-lh-medialorbitofrontal_ctx-lh-lateralorbitofrontal	0.0417	10028	Limbic	Left	FALSE
ctx-lh-medialorbitofrontal_ctx-lh-lingual	0.0158	0.993	Between Network	Left	FALSE
ctx-lh-medialorbitofrontal_Left-Caudate	0.0321	0.9852	Cortico-Subcortical	Cortico-subcortical	FALSE
ctx-lh-medialorbitofrontal_Left-Putamen	0	0.9985	Cortico-Subcortical	Cortico-subcortical	FALSE
ctx-lh-medialorbitofrontal_Left-Pallidum	0	10026	Cortico-Subcortical	Cortico-subcortical	FALSE
ctx-lh-medialorbitofrontal_Left-Hippocampus	0.0276	10046	Cortico-Subcortical	Cortico-subcortical	FALSE
ctx-lh-medialorbitofrontal_Left-Amygdala	0.0652	0.9869	Cortico-Subcortical	Cortico-subcortical	FALSE
ctx-lh-medialorbitofrontal_Left-Accumbens-area	0.0164	10038	Cortico-Subcortical	Cortico-subcortical	FALSE
ctx-lh-medialorbitofrontal_Right-Thalamus	0	10141	Cortico-Subcortical	Cortico-subcortical	FALSE
ctx-lh-medialorbitofrontal_Right-Caudate	0.0243	0.9936	Cortico-Subcortical	Cortico-subcortical	FALSE
ctx-lh-middletemporal_Right-Putamen	0	10135	Cortico-Subcortical	Cortico-subcortical	FALSE
ctx-lh-middletemporal_Right-Pallidum	0.0097	0.9992	Cortico-Subcortical	Cortico-subcortical	FALSE
ctx-lh-middletemporal_Right-Hippocampus	0.0091	10067	Cortico-Subcortical	Cortico-subcortical	FALSE
ctx-lh-middletemporal_Right-Amygdala	0.0244	10002	Cortico-Subcortical	Cortico-subcortical	FALSE
ctx-lh-middletemporal_Right-Accumbens-area	0.0135	10036	Cortico-Subcortical	Cortico-subcortical	FALSE
ctx-lh-middletemporal_ctx-lh-bankssts	0.089	0.9994	Default Mode	Left	TRUE
ctx-lh-middletemporal_ctx-lh-caudalanteriorcingulate	0.0656	0.9982	Between Network	Left	TRUE
ctx-lh-middletemporal_ctx-lh-caudalmiddlefrontal	0.1092	10023	Default Mode	Left	TRUE
ctx-lh-middletemporal_ctx-lh-cuneus	0.0203	0.9968	Between Network	Left	FALSE
ctx-lh-middletemporal_ctx-lh-entorhinal	0.006	10028	Between Network	Left	FALSE
ctx-lh-middletemporal_Left-Thalamus	0.0491	0.9951	Cortico-Subcortical	Cortico-subcortical	TRUE
ctx-lh-middletemporal_ctx-lh-fusiform	0.011	10021	Between Network	Left	FALSE
ctx-lh-middletemporal_ctx-lh-inferiorparietal	0.0634	10197	Default Mode	Left	TRUE
ctx-lh-middletemporal_ctx-lh-inferiortemporal	0.0822	0.9942	Between Network	Left	TRUE
ctx-lh-middletemporal_ctx-lh-isthmuscingulate	0.0788	10121	Default Mode	Left	TRUE
ctx-lh-middletemporal_ctx-lh-lateraloccipital	0.0234	0.9988	Between Network	Left	FALSE
ctx-lh-middletemporal_ctx-lh-lateralorbitofrontal	0.0278	10084	Between Network	Left	FALSE
ctx-lh-middletemporal_ctx-lh-lingual	0.0079	1002	Between Network	Left	FALSE
ctx-lh-middletemporal_ctx-lh-medialorbitofrontal	0.074	10128	Between Network	Left	TRUE
ctx-lh-middletemporal_Left-Caudate	0.0124	0.9987	Cortico-Subcortical	Cortico-subcortical	FALSE
ctx-lh-middletemporal_Left-Putamen	0.0022	10056	Cortico-Subcortical	Cortico-subcortical	FALSE
ctx-lh-middletemporal_Left-Pallidum	0.0232	0.9939	Cortico-Subcortical	Cortico-subcortical	FALSE
ctx-lh-middletemporal_Left-Hippocampus	0.0222	10149	Cortico-Subcortical	Cortico-subcortical	FALSE
ctx-lh-middletemporal_Left-Amygdala	0.0175	10079	Cortico-Subcortical	Cortico-subcortical	FALSE
ctx-lh-middletemporal_Left-Accumbens-area	0.0017	10005	Cortico-Subcortical	Cortico-subcortical	FALSE
ctx-lh-middletemporal_Right-Thalamus	0.003	10059	Cortico-Subcortical	Cortico-subcortical	FALSE
ctx-lh-middletemporal_Right-Caudate	0.007	0.9998	Cortico-Subcortical	Cortico-subcortical	FALSE
ctx-lh-parahippocampal_Right-Putamen	0	10015	Cortico-Subcortical	Cortico-subcortical	FALSE
ctx-lh-parahippocampal_Right-Pallidum	0	0.9991	Cortico-Subcortical	Cortico-subcortical	FALSE
ctx-lh-parahippocampal_Right-Hippocampus	0.0437	10019	Cortico-Subcortical	Cortico-subcortical	TRUE
ctx-lh-parahippocampal_Right-Amygdala	0.0147	10022	Cortico-Subcortical	Cortico-subcortical	FALSE
ctx-lh-parahippocampal_Right-Accumbens-area	0.0367	0.9929	Cortico-Subcortical	Cortico-subcortical	FALSE
ctx-lh-parahippocampal_ctx-lh-bankssts	0.0093	10023	Default Mode	Left	FALSE
ctx-lh-parahippocampal_ctx-lh-caudalanteriorcingulate	0.0234	1001	Between Network	Left	FALSE
ctx-lh-parahippocampal_ctx-lh-caudalmiddlefrontal	0.0194	10095	Default Mode	Left	FALSE
ctx-lh-parahippocampal_ctx-lh-cuneus	0.0451	0.9927	Between Network	Left	FALSE
ctx-lh-parahippocampal_ctx-lh-entorhinal	0.0157	0.9965	Between Network	Left	FALSE
ctx-lh-parahippocampal_Left-Thalamus	0.0087	10001	Cortico-Subcortical	Cortico-subcortical	FALSE
ctx-lh-parahippocampal_ctx-lh-fusiform	0.0219	1	Between Network	Left	FALSE
ctx-lh-parahippocampal_ctx-lh-inferiorparietal	0.0521	10005	Default Mode	Left	TRUE
ctx-lh-parahippocampal_ctx-lh-inferiortemporal	0.0189	10124	Between Network	Left	FALSE
ctx-lh-parahippocampal_ctx-lh-isthmuscingulate	0.0758	0.9995	Default Mode	Left	TRUE
ctx-lh-parahippocampal_ctx-lh-lateraloccipital	0.0302	0.9977	Between Network	Left	FALSE
ctx-lh-parahippocampal_ctx-lh-lateralorbitofrontal	0.0775	0.9852	Between Network	Left	FALSE
ctx-lh-parahippocampal_ctx-lh-lingual	0.0159	10051	Between Network	Left	FALSE
ctx-lh-parahippocampal_ctx-lh-medialorbitofrontal	0.0391	0.9992	Between Network	Left	FALSE
ctx-lh-parahippocampal_ctx-lh-middletemporal	0.0247	10039	Default Mode	Left	FALSE
ctx-lh-parahippocampal_Left-Caudate	0.023	0.9971	Cortico-Subcortical	Cortico-subcortical	FALSE
ctx-lh-parahippocampal_Left-Putamen	0.025	0.9923	Cortico-Subcortical	Cortico-subcortical	FALSE
ctx-lh-parahippocampal_Left-Pallidum	0.0302	0.9962	Cortico-Subcortical	Cortico-subcortical	FALSE
ctx-lh-parahippocampal_Left-Hippocampus	0.0659	0.997	Cortico-Subcortical	Cortico-subcortical	TRUE
ctx-lh-parahippocampal_Left-Amygdala	0.033	10005	Cortico-Subcortical	Cortico-subcortical	FALSE
ctx-lh-parahippocampal_Left-Accumbens-area	0	10043	Cortico-Subcortical	Cortico-subcortical	FALSE
ctx-lh-parahippocampal_Right-Thalamus	0	10107	Cortico-Subcortical	Cortico-subcortical	FALSE
ctx-lh-parahippocampal_Right-Caudate	0.0413	0.9887	Cortico-Subcortical	Cortico-subcortical	FALSE
Left-Caudate_Left-Thalamus	0	10059	Subcortical	Subcortical	FALSE
ctx-lh-paracentral_Right-Putamen	0.0476	10046	Cortico-Subcortical	Cortico-subcortical	TRUE
ctx-lh-paracentral_Right-Pallidum	0.0197	10058	Cortico-Subcortical	Cortico-subcortical	FALSE
ctx-lh-paracentral_Right-Hippocampus	0.0497	10055	Cortico-Subcortical	Cortico-subcortical	TRUE
ctx-lh-paracentral_Right-Amygdala	0.044	10057	Cortico-Subcortical	Cortico-subcortical	TRUE
ctx-lh-paracentral_Right-Accumbens-area	0	1011	Cortico-Subcortical	Cortico-subcortical	FALSE
ctx-lh-paracentral_ctx-lh-bankssts	0.0881	0.9949	Between Network	Left	TRUE
ctx-lh-paracentral_ctx-lh-caudalanteriorcingulate	0.0363	10193	Between Network	Left	FALSE
ctx-lh-paracentral_ctx-lh-caudalmiddlefrontal	0.0606	0.9962	Between Network	Left	TRUE
ctx-lh-paracentral_ctx-lh-cuneus	0.0668	0.9939	Between Network	Left	TRUE
ctx-lh-paracentral_ctx-lh-entorhinal	0.0157	0.9991	Between Network	Left	FALSE
ctx-lh-paracentral_Left-Thalamus	0.0737	10057	Cortico-Subcortical	Cortico-subcortical	TRUE
ctx-lh-paracentral_ctx-lh-fusiform	0.0588	0.9919	Between Network	Left	TRUE
ctx-lh-paracentral_ctx-lh-inferiorparietal	0.0723	0.9889	Between Network	Left	TRUE
ctx-lh-paracentral_ctx-lh-inferiortemporal	0	10119	Between Network	Left	FALSE
ctx-lh-paracentral_ctx-lh-isthmuscingulate	0.1015	0.9838	Between Network	Left	TRUE
ctx-lh-paracentral_ctx-lh-lateraloccipital	0.0446	0.9985	Between Network	Left	TRUE
ctx-lh-paracentral_ctx-lh-lateralorbitofrontal	0.0204	10024	Between Network	Left	FALSE
ctx-lh-paracentral_ctx-lh-lingual	0.0525	0.9976	Between Network	Left	TRUE
ctx-lh-paracentral_ctx-lh-medialorbitofrontal	0.0408	1001	Between Network	Left	FALSE
ctx-lh-paracentral_ctx-lh-middletemporal	0.0722	10032	Between Network	Left	TRUE
ctx-lh-paracentral_ctx-lh-parahippocampal	0.0084	10027	Between Network	Left	FALSE
ctx-lh-paracentral_Left-Caudate	0.0369	10061	Cortico-Subcortical	Cortico-subcortical	TRUE
ctx-lh-paracentral_Left-Putamen	0.042	10032	Cortico-Subcortical	Cortico-subcortical	TRUE
ctx-lh-paracentral_Left-Pallidum	0	10098	Cortico-Subcortical	Cortico-subcortical	FALSE
ctx-lh-paracentral_Left-Hippocampus	0.0473	0.9993	Cortico-Subcortical	Cortico-subcortical	TRUE
ctx-lh-paracentral_Left-Amygdala	0.0183	10079	Cortico-Subcortical	Cortico-subcortical	FALSE
ctx-lh-paracentral_Left-Accumbens-area	0.0079	10058	Cortico-Subcortical	Cortico-subcortical	FALSE
ctx-lh-paracentral_Right-Thalamus	0.0666	10045	Cortico-Subcortical	Cortico-subcortical	TRUE
ctx-lh-paracentral_Right-Caudate	0.044	10039	Cortico-Subcortical	Cortico-subcortical	TRUE
ctx-lh-parsopercularis_Right-Putamen	0.0317	0.9907	Cortico-Subcortical	Cortico-subcortical	FALSE
ctx-lh-parsopercularis_Right-Pallidum	0.0057	0.9996	Cortico-Subcortical	Cortico-subcortical	FALSE
ctx-lh-parsopercularis_Right-Hippocampus	0.0375	10027	Cortico-Subcortical	Cortico-subcortical	FALSE
ctx-lh-parsopercularis_Right-Amygdala	0	10111	Cortico-Subcortical	Cortico-subcortical	FALSE
ctx-lh-parsopercularis_Right-Accumbens-area	0.0128	0.9992	Cortico-Subcortical	Cortico-subcortical	FALSE
ctx-lh-parsopercularis_ctx-lh-bankssts	0.0512	10104	Between Network	Left	TRUE
ctx-lh-parsopercularis_ctx-lh-caudalanteriorcingulate	0.0762	0.9988	Ventral Attention	Left	TRUE
ctx-lh-parsopercularis_ctx-lh-caudalmiddlefrontal	0.0739	10023	Between Network	Left	TRUE
ctx-lh-parsopercularis_ctx-lh-cuneus	0.0315	1004	Between Network	Left	FALSE
ctx-lh-parsopercularis_ctx-lh-entorhinal	0.012	0.9927	Between Network	Left	FALSE
ctx-lh-parsopercularis_Left-Thalamus	0.0257	10043	Cortico-Subcortical	Cortico-subcortical	FALSE
ctx-lh-parsopercularis_ctx-lh-fusiform	0.0237	1004	Between Network	Left	FALSE
ctx-lh-parsopercularis_ctx-lh-inferiorparietal	0.0746	10094	Between Network	Left	TRUE
ctx-lh-parsopercularis_ctx-lh-inferiortemporal	0.0403	10013	Between Network	Left	TRUE
ctx-lh-parsopercularis_ctx-lh-isthmuscingulate	0.0171	10031	Between Network	Left	FALSE
ctx-lh-parsopercularis_ctx-lh-lateraloccipital	0.0059	0.9994	Between Network	Left	FALSE
ctx-lh-parsopercularis_ctx-lh-lateralorbitofrontal	0.064	0.99	Between Network	Left	TRUE
ctx-lh-parsopercularis_ctx-lh-lingual	0.021	10015	Between Network	Left	FALSE
ctx-lh-parsopercularis_ctx-lh-medialorbitofrontal	0.0287	10161	Between Network	Left	FALSE
ctx-lh-parsopercularis_ctx-lh-middletemporal	0.0533	10084	Between Network	Left	TRUE
ctx-lh-parsopercularis_ctx-lh-parahippocampal	0.0429	10026	Between Network	Left	TRUE
ctx-lh-parsopercularis_Left-Caudate	0.0459	0.9997	Cortico-Subcortical	Cortico-subcortical	FALSE
ctx-lh-parsopercularis_ctx-lh-paracentral	0.0291	0.9943	Between Network	Left	FALSE
ctx-lh-parsopercularis_Left-Putamen	0.0279	10033	Cortico-Subcortical	Cortico-subcortical	FALSE
ctx-lh-parsopercularis_Left-Pallidum	0.0352	0.9973	Cortico-Subcortical	Cortico-subcortical	FALSE
ctx-lh-parsopercularis_Left-Hippocampus	0.0277	10107	Cortico-Subcortical	Cortico-subcortical	FALSE
ctx-lh-parsopercularis_Left-Amygdala	0.0067	10021	Cortico-Subcortical	Cortico-subcortical	FALSE
ctx-lh-parsopercularis_Left-Accumbens-area	0.0016	0.9999	Cortico-Subcortical	Cortico-subcortical	FALSE
ctx-lh-parsopercularis_Right-Thalamus	0.0095	10113	Cortico-Subcortical	Cortico-subcortical	FALSE
ctx-lh-parsopercularis_Right-Caudate	0.0269	10042	Cortico-Subcortical	Cortico-subcortical	FALSE
ctx-lh-parsorbitalis_Right-Putamen	0.0136	10107	Cortico-Subcortical	Cortico-subcortical	FALSE
ctx-lh-parsorbitalis_Right-Pallidum	0.0169	0.9998	Cortico-Subcortical	Cortico-subcortical	FALSE
ctx-lh-parsorbitalis_Right-Hippocampus	0.0302	1002	Cortico-Subcortical	Cortico-subcortical	FALSE
ctx-lh-parsorbitalis_Right-Amygdala	0.0202	10031	Cortico-Subcortical	Cortico-subcortical	FALSE
ctx-lh-parsorbitalis_Right-Accumbens-area	0.0168	0.989	Cortico-Subcortical	Cortico-subcortical	FALSE
ctx-lh-parsorbitalis_ctx-lh-bankssts	0.0907	10016	Default Mode	Left	TRUE
ctx-lh-parsorbitalis_ctx-lh-caudalanteriorcingulate	0.0582	10012	Between Network	Left	TRUE
ctx-lh-parsorbitalis_ctx-lh-caudalmiddlefrontal	0.0494	10016	Default Mode	Left	FALSE
ctx-lh-parsorbitalis_ctx-lh-cuneus	0.0223	0.9951	Between Network	Left	FALSE
ctx-lh-parsorbitalis_ctx-lh-entorhinal	0.0007	10025	Between Network	Left	FALSE
ctx-lh-parsorbitalis_Left-Thalamus	0	10101	Cortico-Subcortical	Cortico-subcortical	FALSE
ctx-lh-parsorbitalis_ctx-lh-fusiform	0.0349	10009	Between Network	Left	FALSE
ctx-lh-parsorbitalis_ctx-lh-inferiorparietal	0.038	1012	Default Mode	Left	FALSE
ctx-lh-parsorbitalis_ctx-lh-inferiortemporal	0.0797	10056	Between Network	Left	TRUE
ctx-lh-parsorbitalis_ctx-lh-isthmuscingulate	0.029	10116	Default Mode	Left	FALSE
ctx-lh-parsorbitalis_ctx-lh-lateraloccipital	0	10099	Between Network	Left	FALSE
ctx-lh-parsorbitalis_ctx-lh-lateralorbitofrontal	0.0321	0.9996	Between Network	Left	FALSE
ctx-lh-parsorbitalis_ctx-lh-lingual	0.0147	0.9953	Between Network	Left	FALSE
ctx-lh-parsorbitalis_ctx-lh-medialorbitofrontal	0.0498	10114	Between Network	Left	TRUE
ctx-lh-parsorbitalis_ctx-lh-middletemporal	0.0622	10054	Default Mode	Left	TRUE
ctx-lh-parsorbitalis_ctx-lh-parahippocampal	0.0534	0.9963	Default Mode	Left	TRUE
ctx-lh-parsorbitalis_Left-Caudate	0	10087	Cortico-Subcortical	Cortico-subcortical	FALSE
ctx-lh-parsorbitalis_ctx-lh-paracentral	0.0027	10127	Between Network	Left	FALSE
ctx-lh-parsorbitalis_ctx-lh-parsopercularis	0.0661	0.9945	Between Network	Left	TRUE
ctx-lh-parsorbitalis_Left-Putamen	0	10115	Cortico-Subcortical	Cortico-subcortical	FALSE
ctx-lh-parsorbitalis_Left-Pallidum	0.0153	0.9945	Cortico-Subcortical	Cortico-subcortical	FALSE
ctx-lh-parsorbitalis_Left-Hippocampus	0.0118	10114	Cortico-Subcortical	Cortico-subcortical	FALSE
ctx-lh-parsorbitalis_Left-Amygdala	0.0118	1003	Cortico-Subcortical	Cortico-subcortical	FALSE
ctx-lh-parsorbitalis_Left-Accumbens-area	0.0203	0.9944	Cortico-Subcortical	Cortico-subcortical	FALSE
ctx-lh-parsorbitalis_Right-Thalamus	0.0094	10092	Cortico-Subcortical	Cortico-subcortical	FALSE
ctx-lh-parsorbitalis_Right-Caudate	0.011	10047	Cortico-Subcortical	Cortico-subcortical	FALSE
ctx-lh-parstriangularis_Right-Putamen	0.0208	0.9998	Cortico-Subcortical	Cortico-subcortical	FALSE
ctx-lh-parstriangularis_Right-Pallidum	0.0092	10072	Cortico-Subcortical	Cortico-subcortical	FALSE
ctx-lh-parstriangularis_Right-Hippocampus	0.0455	0.9997	Cortico-Subcortical	Cortico-subcortical	TRUE
ctx-lh-parstriangularis_Right-Amygdala	0	10079	Cortico-Subcortical	Cortico-subcortical	FALSE
ctx-lh-parstriangularis_Right-Accumbens-area	0.0087	0.999	Cortico-Subcortical	Cortico-subcortical	FALSE
ctx-lh-parstriangularis_ctx-lh-bankssts	0.0747	10024	Default Mode	Left	TRUE
ctx-lh-parstriangularis_ctx-lh-caudalanteriorcingulate	0.0756	0.9933	Between Network	Left	TRUE
ctx-lh-parstriangularis_ctx-lh-caudalmiddlefrontal	0.0547	10046	Default Mode	Left	TRUE
ctx-lh-parstriangularis_ctx-lh-cuneus	0.012	10027	Between Network	Left	FALSE
ctx-lh-parstriangularis_ctx-lh-entorhinal	0.0281	0.9989	Between Network	Left	FALSE
ctx-lh-parstriangularis_Left-Thalamus	0.0206	10015	Cortico-Subcortical	Cortico-subcortical	FALSE
ctx-lh-parstriangularis_ctx-lh-fusiform	0.0088	1002	Between Network	Left	FALSE
ctx-lh-parstriangularis_ctx-lh-inferiorparietal	0.0679	10059	Default Mode	Left	TRUE
ctx-lh-parstriangularis_ctx-lh-inferiortemporal	0.0819	10024	Between Network	Left	TRUE
ctx-lh-parstriangularis_ctx-lh-isthmuscingulate	0.0807	10045	Default Mode	Left	TRUE
ctx-lh-parstriangularis_ctx-lh-lateraloccipital	0.035	0.9928	Between Network	Left	FALSE
ctx-lh-parstriangularis_ctx-lh-lateralorbitofrontal	0.0371	10054	Between Network	Left	FALSE
ctx-lh-parstriangularis_ctx-lh-lingual	0.0221	0.9987	Between Network	Left	FALSE
ctx-lh-parstriangularis_ctx-lh-medialorbitofrontal	0.0703	10076	Between Network	Left	TRUE
ctx-lh-parstriangularis_ctx-lh-middletemporal	0.0537	10098	Default Mode	Left	TRUE
ctx-lh-parstriangularis_ctx-lh-parahippocampal	0.0568	0.9972	Default Mode	Left	FALSE
ctx-lh-parstriangularis_Left-Caudate	0.0157	10057	Cortico-Subcortical	Cortico-subcortical	FALSE
ctx-lh-parstriangularis_ctx-lh-paracentral	0.0439	0.9963	Between Network	Left	FALSE
ctx-lh-parstriangularis_ctx-lh-parsopercularis	0.0604	0.9984	Between Network	Left	TRUE
ctx-lh-parstriangularis_ctx-lh-parsorbitalis	0.0697	0.9951	Default Mode	Left	TRUE
ctx-lh-parstriangularis_Left-Putamen	0.0053	1002	Cortico-Subcortical	Cortico-subcortical	FALSE
ctx-lh-parstriangularis_Left-Pallidum	0.022	0.9955	Cortico-Subcortical	Cortico-subcortical	FALSE
ctx-lh-parstriangularis_Left-Hippocampus	0.0252	10072	Cortico-Subcortical	Cortico-subcortical	FALSE
ctx-lh-parstriangularis_Left-Amygdala	0.0208	10026	Cortico-Subcortical	Cortico-subcortical	FALSE
ctx-lh-parstriangularis_Left-Accumbens-area	0.0214	0.9935	Cortico-Subcortical	Cortico-subcortical	FALSE
ctx-lh-parstriangularis_Right-Thalamus	0.036	1004	Cortico-Subcortical	Cortico-subcortical	FALSE
ctx-lh-parstriangularis_Right-Caudate	0	10027	Cortico-Subcortical	Cortico-subcortical	FALSE
ctx-lh-pericalcarine_Right-Putamen	0	10057	Cortico-Subcortical	Cortico-subcortical	FALSE
ctx-lh-pericalcarine_Right-Pallidum	0.078	0.9937	Cortico-Subcortical	Cortico-subcortical	FALSE
ctx-lh-pericalcarine_Right-Hippocampus	0.0041	0.9998	Cortico-Subcortical	Cortico-subcortical	FALSE
ctx-lh-pericalcarine_Right-Amygdala	0.0198	1001	Cortico-Subcortical	Cortico-subcortical	FALSE
ctx-lh-pericalcarine_Right-Accumbens-area	0.0077	0.9965	Cortico-Subcortical	Cortico-subcortical	FALSE
ctx-lh-pericalcarine_ctx-lh-bankssts	0.0294	10077	Between Network	Left	FALSE
ctx-lh-pericalcarine_ctx-lh-caudalanteriorcingulate	0.0052	10071	Between Network	Left	FALSE
ctx-lh-pericalcarine_ctx-lh-caudalmiddlefrontal	0	10069	Between Network	Left	FALSE
ctx-lh-pericalcarine_ctx-lh-cuneus	0.0565	0.9989	Visual	Left	TRUE
ctx-lh-pericalcarine_ctx-lh-entorhinal	0	10019	Between Network	Left	FALSE
ctx-lh-pericalcarine_Left-Thalamus	0.0355	10034	Cortico-Subcortical	Cortico-subcortical	FALSE
ctx-lh-pericalcarine_ctx-lh-fusiform	0.0576	0.9889	Visual	Left	FALSE
ctx-lh-pericalcarine_ctx-lh-inferiorparietal	0.0249	10037	Between Network	Left	FALSE
ctx-lh-pericalcarine_ctx-lh-inferiortemporal	0.026	0.9928	Between Network	Left	FALSE
ctx-lh-pericalcarine_ctx-lh-isthmuscingulate	0	10032	Between Network	Left	FALSE
ctx-lh-pericalcarine_ctx-lh-lateraloccipital	0.0376	0.9977	Visual	Left	FALSE
ctx-lh-pericalcarine_ctx-lh-lateralorbitofrontal	0	10078	Between Network	Left	FALSE
ctx-lh-pericalcarine_ctx-lh-lingual	0.0708	0.9895	Visual	Left	TRUE
ctx-lh-pericalcarine_ctx-lh-medialorbitofrontal	0.005	0.9932	Between Network	Left	FALSE
ctx-lh-pericalcarine_ctx-lh-middletemporal	0	10063	Between Network	Left	FALSE
ctx-lh-pericalcarine_ctx-lh-parahippocampal	0.0252	0.9945	Between Network	Left	FALSE
ctx-lh-pericalcarine_Left-Caudate	0.0242	0.9994	Cortico-Subcortical	Cortico-subcortical	FALSE
ctx-lh-pericalcarine_ctx-lh-paracentral	0.0478	10018	Between Network	Left	TRUE
ctx-lh-pericalcarine_ctx-lh-parsopercularis	0.0113	10016	Between Network	Left	FALSE
ctx-lh-pericalcarine_ctx-lh-parsorbitalis	0.0096	0.9958	Between Network	Left	FALSE
ctx-lh-pericalcarine_ctx-lh-parstriangularis	0.0267	0.9934	Between Network	Left	FALSE
ctx-lh-pericalcarine_Left-Putamen	0	10117	Cortico-Subcortical	Cortico-subcortical	FALSE
ctx-lh-pericalcarine_Left-Pallidum	0	10065	Cortico-Subcortical	Cortico-subcortical	FALSE
ctx-lh-pericalcarine_Left-Hippocampus	0	10104	Cortico-Subcortical	Cortico-subcortical	FALSE
ctx-lh-pericalcarine_Left-Amygdala	0	10023	Cortico-Subcortical	Cortico-subcortical	FALSE
ctx-lh-pericalcarine_Left-Accumbens-area	0	0.9984	Cortico-Subcortical	Cortico-subcortical	FALSE
ctx-lh-pericalcarine_Right-Thalamus	0.0279	10021	Cortico-Subcortical	Cortico-subcortical	FALSE
ctx-lh-pericalcarine_Right-Caudate	0.0273	10023	Cortico-Subcortical	Cortico-subcortical	FALSE
ctx-lh-postcentral_Right-Putamen	0.0634	10068	Cortico-Subcortical	Cortico-subcortical	TRUE
ctx-lh-postcentral_Right-Pallidum	0.0305	10033	Cortico-Subcortical	Cortico-subcortical	FALSE
ctx-lh-postcentral_Right-Hippocampus	0.0834	1	Cortico-Subcortical	Cortico-subcortical	TRUE
ctx-lh-postcentral_Right-Amygdala	0.0187	10027	Cortico-Subcortical	Cortico-subcortical	FALSE
ctx-lh-postcentral_Right-Accumbens-area	0.0194	10013	Cortico-Subcortical	Cortico-subcortical	FALSE
ctx-lh-postcentral_ctx-lh-bankssts	0.0906	0.9935	Between Network	Left	TRUE
ctx-lh-postcentral_ctx-lh-caudalanteriorcingulate	0.0537	10084	Between Network	Left	TRUE
ctx-lh-postcentral_ctx-lh-caudalmiddlefrontal	0.0478	0.9963	Between Network	Left	FALSE
ctx-lh-postcentral_ctx-lh-cuneus	0.0466	10053	Between Network	Left	TRUE
ctx-lh-postcentral_ctx-lh-entorhinal	0.0171	0.9953	Between Network	Left	FALSE
ctx-lh-postcentral_Left-Thalamus	0.0635	10101	Cortico-Subcortical	Cortico-subcortical	TRUE
ctx-lh-postcentral_ctx-lh-fusiform	0.0469	0.996	Between Network	Left	FALSE
ctx-lh-postcentral_ctx-lh-inferiorparietal	0.0563	0.9887	Between Network	Left	FALSE
ctx-lh-postcentral_ctx-lh-inferiortemporal	0	10094	Between Network	Left	FALSE
ctx-lh-postcentral_ctx-lh-isthmuscingulate	0.0877	0.9864	Between Network	Left	TRUE
ctx-lh-postcentral_ctx-lh-lateraloccipital	0.0395	10029	Between Network	Left	FALSE
ctx-lh-postcentral_ctx-lh-lateralorbitofrontal	0.0268	1001	Between Network	Left	FALSE
ctx-lh-postcentral_ctx-lh-lingual	0.0322	10038	Between Network	Left	FALSE
ctx-lh-postcentral_ctx-lh-medialorbitofrontal	0.049	0.9952	Between Network	Left	FALSE
ctx-lh-postcentral_ctx-lh-middletemporal	0.0542	10034	Between Network	Left	TRUE
ctx-lh-postcentral_ctx-lh-parahippocampal	0.0321	10044	Between Network	Left	FALSE
ctx-lh-postcentral_Left-Caudate	0.0595	1005	Cortico-Subcortical	Cortico-subcortical	TRUE
ctx-lh-postcentral_ctx-lh-paracentral	0.068	0.9983	Somatomotor	Left	TRUE
ctx-lh-postcentral_ctx-lh-parsopercularis	0.0472	1	Between Network	Left	TRUE
ctx-lh-postcentral_ctx-lh-parsorbitalis	0.0288	0.9983	Between Network	Left	FALSE
ctx-lh-postcentral_ctx-lh-parstriangularis	0.1107	0.9956	Between Network	Left	FALSE
ctx-lh-postcentral_ctx-lh-pericalcarine	0.0484	10076	Between Network	Left	TRUE
ctx-lh-postcentral_Left-Putamen	0.0832	0.9984	Cortico-Subcortical	Cortico-subcortical	TRUE
ctx-lh-postcentral_Left-Pallidum	0.0014	10081	Cortico-Subcortical	Cortico-subcortical	FALSE
ctx-lh-postcentral_Left-Hippocampus	0.0509	0.9974	Cortico-Subcortical	Cortico-subcortical	TRUE
ctx-lh-postcentral_Left-Amygdala	0.0113	10101	Cortico-Subcortical	Cortico-subcortical	FALSE
ctx-lh-postcentral_Left-Accumbens-area	0.0067	10055	Cortico-Subcortical	Cortico-subcortical	FALSE
ctx-lh-postcentral_Right-Thalamus	0.0579	10102	Cortico-Subcortical	Cortico-subcortical	TRUE
ctx-lh-postcentral_Right-Caudate	0.0798	0.9982	Cortico-Subcortical	Cortico-subcortical	TRUE
ctx-lh-posteriorcingulate_Right-Putamen	0.0079	10001	Cortico-Subcortical	Cortico-subcortical	FALSE
ctx-lh-posteriorcingulate_Right-Pallidum	0.0019	10076	Cortico-Subcortical	Cortico-subcortical	FALSE
ctx-lh-posteriorcingulate_Right-Hippocampus	0.0314	10063	Cortico-Subcortical	Cortico-subcortical	FALSE
ctx-lh-posteriorcingulate_Right-Amygdala	0	10109	Cortico-Subcortical	Cortico-subcortical	FALSE
ctx-lh-posteriorcingulate_Right-Accumbens-area	0	10019	Cortico-Subcortical	Cortico-subcortical	FALSE
ctx-lh-posteriorcingulate_ctx-lh-bankssts	0.0049	10119	Between Network	Left	FALSE
ctx-lh-posteriorcingulate_ctx-lh-caudalanteriorcingulate	0.0628	0.9959	Ventral Attention	Left	TRUE
ctx-lh-posteriorcingulate_ctx-lh-caudalmiddlefrontal	0.0612	10043	Between Network	Left	TRUE
ctx-lh-posteriorcingulate_ctx-lh-cuneus	0.0266	10081	Between Network	Left	FALSE
ctx-lh-posteriorcingulate_ctx-lh-entorhinal	0.0014	10091	Between Network	Left	FALSE
ctx-lh-posteriorcingulate_Left-Thalamus	0.0252	10054	Cortico-Subcortical	Cortico-subcortical	FALSE
ctx-lh-posteriorcingulate_ctx-lh-fusiform	0.0268	0.9996	Between Network	Left	FALSE
ctx-lh-posteriorcingulate_ctx-lh-inferiorparietal	0.0686	10029	Between Network	Left	TRUE
ctx-lh-posteriorcingulate_ctx-lh-inferiortemporal	0.0164	10098	Between Network	Left	FALSE
ctx-lh-posteriorcingulate_ctx-lh-isthmuscingulate	0.0679	10004	Between Network	Left	TRUE
ctx-lh-posteriorcingulate_ctx-lh-lateraloccipital	0.0044	10073	Between Network	Left	FALSE
ctx-lh-posteriorcingulate_ctx-lh-lateralorbitofrontal	0.0635	0.9996	Between Network	Left	TRUE
ctx-lh-posteriorcingulate_ctx-lh-lingual	0.0239	1006	Between Network	Left	FALSE
ctx-lh-posteriorcingulate_ctx-lh-medialorbitofrontal	0.085	0.9965	Between Network	Left	TRUE
ctx-lh-posteriorcingulate_ctx-lh-middletemporal	0.0776	0.9941	Between Network	Left	TRUE
ctx-lh-posteriorcingulate_ctx-lh-parahippocampal	0.0112	10103	Between Network	Left	FALSE
ctx-lh-posteriorcingulate_Left-Caudate	0.0368	10001	Cortico-Subcortical	Cortico-subcortical	TRUE
ctx-lh-posteriorcingulate_ctx-lh-paracentral	0.0609	0.9992	Between Network	Left	TRUE
ctx-lh-posteriorcingulate_ctx-lh-parsopercularis	0.0388	10039	Ventral Attention	Left	FALSE
ctx-lh-posteriorcingulate_ctx-lh-parsorbitalis	0	10011	Between Network	Left	FALSE
ctx-lh-posteriorcingulate_ctx-lh-parstriangularis	0.0522	0.9998	Between Network	Left	TRUE
ctx-lh-posteriorcingulate_ctx-lh-pericalcarine	0.0226	10001	Between Network	Left	FALSE
ctx-lh-posteriorcingulate_ctx-lh-postcentral	0.047	10013	Between Network	Left	TRUE
ctx-lh-posteriorcingulate_Left-Putamen	0	10055	Cortico-Subcortical	Cortico-subcortical	FALSE
ctx-lh-posteriorcingulate_Left-Pallidum	0.0087	0.9993	Cortico-Subcortical	Cortico-subcortical	FALSE
ctx-lh-posteriorcingulate_Left-Hippocampus	0.0168	10113	Cortico-Subcortical	Cortico-subcortical	FALSE
ctx-lh-posteriorcingulate_Left-Amygdala	0.022	10031	Cortico-Subcortical	Cortico-subcortical	FALSE
ctx-lh-posteriorcingulate_Left-Accumbens-area	0.0265	0.9954	Cortico-Subcortical	Cortico-subcortical	FALSE
ctx-lh-posteriorcingulate_Right-Thalamus	0.0114	10056	Cortico-Subcortical	Cortico-subcortical	FALSE
ctx-lh-posteriorcingulate_Right-Caudate	0.0159	10021	Cortico-Subcortical	Cortico-subcortical	FALSE
ctx-lh-precentral_Right-Putamen	0.0481	10076	Cortico-Subcortical	Cortico-subcortical	TRUE
ctx-lh-precentral_Right-Pallidum	0.0179	10002	Cortico-Subcortical	Cortico-subcortical	FALSE
ctx-lh-precentral_Right-Hippocampus	0	10047	Cortico-Subcortical	Cortico-subcortical	FALSE
ctx-lh-precentral_Right-Amygdala	0.0559	0.9948	Cortico-Subcortical	Cortico-subcortical	FALSE
ctx-lh-precentral_Right-Accumbens-area	0.0113	10017	Cortico-Subcortical	Cortico-subcortical	FALSE
ctx-lh-precentral_ctx-lh-bankssts	0.074	0.9969	Between Network	Left	TRUE
ctx-lh-precentral_ctx-lh-caudalanteriorcingulate	0.0444	10104	Between Network	Left	TRUE
ctx-lh-precentral_ctx-lh-caudalmiddlefrontal	0.0361	10078	Between Network	Left	FALSE
ctx-lh-precentral_ctx-lh-cuneus	0.0177	10144	Between Network	Left	FALSE
ctx-lh-precentral_ctx-lh-entorhinal	0.0266	10007	Between Network	Left	FALSE
ctx-lh-precentral_Left-Thalamus	0.0711	10057	Cortico-Subcortical	Cortico-subcortical	TRUE
ctx-lh-precentral_ctx-lh-fusiform	0.0455	0.9997	Between Network	Left	FALSE
ctx-lh-precentral_ctx-lh-inferiorparietal	0.0605	0.9967	Between Network	Left	TRUE
ctx-lh-precentral_ctx-lh-inferiortemporal	0.0403	10054	Between Network	Left	TRUE
ctx-lh-precentral_ctx-lh-isthmuscingulate	0.0745	0.9906	Between Network	Left	TRUE
ctx-lh-precentral_ctx-lh-lateraloccipital	0.033	1011	Between Network	Left	FALSE
ctx-lh-precentral_ctx-lh-lateralorbitofrontal	0.0267	10082	Between Network	Left	FALSE
ctx-lh-precentral_ctx-lh-lingual	0.019	10163	Between Network	Left	FALSE
ctx-lh-precentral_ctx-lh-medialorbitofrontal	0.0502	10028	Between Network	Left	TRUE
ctx-lh-precentral_ctx-lh-middletemporal	0.0522	10047	Between Network	Left	TRUE
ctx-lh-precentral_ctx-lh-parahippocampal	0.04	10026	Between Network	Left	FALSE
ctx-lh-precentral_Left-Caudate	0.0293	10091	Cortico-Subcortical	Cortico-subcortical	FALSE
ctx-lh-precentral_ctx-lh-paracentral	0.0779	0.9873	Somatomotor	Left	FALSE
ctx-lh-precentral_ctx-lh-parsopercularis	0.0354	10066	Between Network	Left	FALSE
ctx-lh-precentral_ctx-lh-parsorbitalis	0.0247	10071	Between Network	Left	FALSE
ctx-lh-precentral_ctx-lh-parstriangularis	0.0639	10031	Between Network	Left	TRUE
ctx-lh-precentral_ctx-lh-pericalcarine	0.0139	10158	Between Network	Left	FALSE
ctx-lh-precentral_ctx-lh-postcentral	0.0453	10077	Somatomotor	Left	TRUE
ctx-lh-precentral_ctx-lh-posteriorcingulate	0.0502	10037	Between Network	Left	TRUE
ctx-lh-precentral_Left-Putamen	0.0592	10043	Cortico-Subcortical	Cortico-subcortical	TRUE
ctx-lh-precentral_Left-Pallidum	0	10127	Cortico-Subcortical	Cortico-subcortical	FALSE
ctx-lh-precentral_Left-Hippocampus	0.0439	10028	Cortico-Subcortical	Cortico-subcortical	TRUE
ctx-lh-precentral_Left-Amygdala	0.0273	10003	Cortico-Subcortical	Cortico-subcortical	FALSE
ctx-lh-precentral_Left-Accumbens-area	0.0121	10059	Cortico-Subcortical	Cortico-subcortical	FALSE
ctx-lh-precentral_Right-Thalamus	0.0511	10067	Cortico-Subcortical	Cortico-subcortical	TRUE
ctx-lh-precentral_Right-Caudate	0.0554	10006	Cortico-Subcortical	Cortico-subcortical	FALSE
ctx-lh-precuneus_Right-Putamen	0.0255	10004	Cortico-Subcortical	Cortico-subcortical	FALSE
ctx-lh-precuneus_Right-Pallidum	0.0079	0.9975	Cortico-Subcortical	Cortico-subcortical	FALSE
ctx-lh-precuneus_Right-Hippocampus	0.0607	10061	Cortico-Subcortical	Cortico-subcortical	TRUE
ctx-lh-precuneus_Right-Amygdala	0.0207	0.998	Cortico-Subcortical	Cortico-subcortical	FALSE
ctx-lh-precuneus_Right-Accumbens-area	0.014	10065	Cortico-Subcortical	Cortico-subcortical	FALSE
ctx-lh-precuneus_ctx-lh-bankssts	0.0633	0.9974	Default Mode	Left	FALSE
ctx-lh-precuneus_ctx-lh-caudalanteriorcingulate	0.0741	10045	Between Network	Left	TRUE
ctx-lh-precuneus_ctx-lh-caudalmiddlefrontal	0.1002	0.997	Default Mode	Left	TRUE
ctx-lh-precuneus_ctx-lh-cuneus	0.0275	1011	Between Network	Left	FALSE
ctx-lh-precuneus_ctx-lh-entorhinal	0.0071	10082	Between Network	Left	FALSE
ctx-lh-precuneus_Left-Thalamus	0.0267	0.9984	Cortico-Subcortical	Cortico-subcortical	FALSE
ctx-lh-precuneus_ctx-lh-fusiform	0.0261	1001	Between Network	Left	FALSE
ctx-lh-precuneus_ctx-lh-inferiorparietal	0.1017	0.9984	Default Mode	Left	TRUE
ctx-lh-precuneus_ctx-lh-inferiortemporal	0.0351	10111	Between Network	Left	FALSE
ctx-lh-precuneus_ctx-lh-isthmuscingulate	0.0723	10138	Default Mode	Left	TRUE
ctx-lh-precuneus_ctx-lh-lateraloccipital	0.0137	10042	Between Network	Left	FALSE
ctx-lh-precuneus_ctx-lh-lateralorbitofrontal	0.0553	10035	Between Network	Left	TRUE
ctx-lh-precuneus_ctx-lh-lingual	0.0197	10051	Between Network	Left	FALSE
ctx-lh-precuneus_ctx-lh-medialorbitofrontal	0.0756	10096	Between Network	Left	TRUE
ctx-lh-precuneus_ctx-lh-middletemporal	0.0663	10164	Default Mode	Left	TRUE
ctx-lh-precuneus_ctx-lh-parahippocampal	0.0304	10142	Default Mode	Left	FALSE
ctx-lh-precuneus_Left-Caudate	0.0406	0.9944	Cortico-Subcortical	Cortico-subcortical	FALSE
ctx-lh-precuneus_ctx-lh-paracentral	0.0703	0.9812	Between Network	Left	FALSE
ctx-lh-precuneus_ctx-lh-parsopercularis	0.0492	0.9981	Between Network	Left	FALSE
ctx-lh-precuneus_ctx-lh-parsorbitalis	0.0241	10114	Default Mode	Left	FALSE
ctx-lh-precuneus_ctx-lh-parstriangularis	0.0747	0.9965	Default Mode	Left	TRUE
ctx-lh-precuneus_ctx-lh-pericalcarine	0.0194	10042	Between Network	Left	FALSE
ctx-lh-precuneus_ctx-lh-postcentral	0.0519	0.9946	Between Network	Left	TRUE
ctx-lh-precuneus_ctx-lh-posteriorcingulate	0.0557	10036	Between Network	Left	TRUE
ctx-lh-precuneus_ctx-lh-precentral	0.0631	0.9961	Between Network	Left	TRUE
ctx-lh-precuneus_Left-Putamen	0.0266	0.9961	Cortico-Subcortical	Cortico-subcortical	FALSE
ctx-lh-precuneus_Left-Pallidum	0	10004	Cortico-Subcortical	Cortico-subcortical	FALSE
ctx-lh-precuneus_Left-Hippocampus	0.0522	10104	Cortico-Subcortical	Cortico-subcortical	TRUE
ctx-lh-precuneus_Left-Amygdala	0.0598	0.9952	Cortico-Subcortical	Cortico-subcortical	TRUE
ctx-lh-precuneus_Left-Accumbens-area	0.0065	0.9961	Cortico-Subcortical	Cortico-subcortical	FALSE
ctx-lh-precuneus_Right-Thalamus	0.0332	0.9918	Cortico-Subcortical	Cortico-subcortical	FALSE
ctx-lh-precuneus_Right-Caudate	0.0169	10022	Cortico-Subcortical	Cortico-subcortical	FALSE
ctx-lh-rostralanteriorcingulate_Right-Putamen	0.0058	10059	Cortico-Subcortical	Cortico-subcortical	FALSE
ctx-lh-rostralanteriorcingulate_Right-Pallidum	0.0053	0.9974	Cortico-Subcortical	Cortico-subcortical	FALSE
ctx-lh-rostralanteriorcingulate_Right-Hippocampus	0.0471	0.9944	Cortico-Subcortical	Cortico-subcortical	FALSE
ctx-lh-rostralanteriorcingulate_Right-Amygdala	0.0332	0.9937	Cortico-Subcortical	Cortico-subcortical	FALSE
ctx-lh-rostralanteriorcingulate_Right-Accumbens-area	0.0109	10006	Cortico-Subcortical	Cortico-subcortical	FALSE
ctx-lh-rostralanteriorcingulate_ctx-lh-bankssts	0.0146	10112	Default Mode	Left	FALSE
ctx-lh-rostralanteriorcingulate_ctx-lh-caudalanteriorcingulate	0.0287	0.9926	Between Network	Left	FALSE
ctx-lh-rostralanteriorcingulate_ctx-lh-caudalmiddlefrontal	0.0766	10046	Default Mode	Left	TRUE
ctx-lh-rostralanteriorcingulate_ctx-lh-cuneus	0.0625	0.9944	Between Network	Left	FALSE
ctx-lh-rostralanteriorcingulate_ctx-lh-entorhinal	0.0092	10025	Between Network	Left	FALSE
ctx-lh-rostralanteriorcingulate_Left-Thalamus	0.0204	10026	Cortico-Subcortical	Cortico-subcortical	FALSE
ctx-lh-rostralanteriorcingulate_ctx-lh-fusiform	0.0469	0.9945	Between Network	Left	FALSE
ctx-lh-rostralanteriorcingulate_ctx-lh-inferiorparietal	0.0471	1003	Default Mode	Left	TRUE
ctx-lh-rostralanteriorcingulate_ctx-lh-inferiortemporal	0.0592	0.9943	Between Network	Left	TRUE
ctx-lh-rostralanteriorcingulate_ctx-lh-isthmuscingulate	0.0877	0.9865	Default Mode	Left	TRUE
ctx-lh-rostralanteriorcingulate_ctx-lh-lateraloccipital	0.0058	10062	Between Network	Left	FALSE
ctx-lh-rostralanteriorcingulate_ctx-lh-lateralorbitofrontal	0.0619	0.9949	Between Network	Left	TRUE
ctx-lh-rostralanteriorcingulate_ctx-lh-lingual	0.0562	0.9908	Between Network	Left	FALSE
ctx-lh-rostralanteriorcingulate_ctx-lh-medialorbitofrontal	0.0231	10024	Between Network	Left	FALSE
ctx-lh-rostralanteriorcingulate_ctx-lh-middletemporal	0.0556	10029	Default Mode	Left	TRUE
ctx-lh-rostralanteriorcingulate_ctx-lh-parahippocampal	0.0443	10002	Default Mode	Left	TRUE
ctx-lh-rostralanteriorcingulate_Left-Caudate	0.0302	0.9942	Cortico-Subcortical	Cortico-subcortical	FALSE
ctx-lh-rostralanteriorcingulate_ctx-lh-paracentral	0.0401	0.9972	Between Network	Left	FALSE
ctx-lh-rostralanteriorcingulate_ctx-lh-parsopercularis	0.0398	10062	Between Network	Left	TRUE
ctx-lh-rostralanteriorcingulate_ctx-lh-parsorbitalis	0.0581	0.9969	Default Mode	Left	FALSE
ctx-lh-rostralanteriorcingulate_ctx-lh-parstriangularis	0.0592	10068	Default Mode	Left	TRUE
ctx-lh-rostralanteriorcingulate_ctx-lh-pericalcarine	0.0469	0.9888	Between Network	Left	FALSE
ctx-lh-rostralanteriorcingulate_ctx-lh-postcentral	0.0542	0.9963	Between Network	Left	TRUE
ctx-lh-rostralanteriorcingulate_ctx-lh-posteriorcingulate	0.0757	0.9915	Between Network	Left	TRUE
ctx-lh-rostralanteriorcingulate_ctx-lh-precentral	0.0414	10082	Between Network	Left	TRUE
ctx-lh-rostralanteriorcingulate_ctx-lh-precuneus	0.0365	10067	Default Mode	Left	TRUE
ctx-lh-rostralanteriorcingulate_Left-Putamen	0	10041	Cortico-Subcortical	Cortico-subcortical	FALSE
ctx-lh-rostralanteriorcingulate_Left-Pallidum	0.0061	10003	Cortico-Subcortical	Cortico-subcortical	FALSE
ctx-lh-rostralanteriorcingulate_Left-Hippocampus	0.0299	10016	Cortico-Subcortical	Cortico-subcortical	FALSE
ctx-lh-rostralanteriorcingulate_Left-Amygdala	0.022	0.9984	Cortico-Subcortical	Cortico-subcortical	FALSE
ctx-lh-rostralanteriorcingulate_Left-Accumbens-area	0.0339	0.9996	Cortico-Subcortical	Cortico-subcortical	FALSE
ctx-lh-rostralanteriorcingulate_Right-Thalamus	0.0043	0.9964	Cortico-Subcortical	Cortico-subcortical	FALSE
ctx-lh-rostralanteriorcingulate_Right-Caudate	0.0363	0.9989	Cortico-Subcortical	Cortico-subcortical	FALSE
Left-Putamen_Left-Thalamus	0.0474	0.9901	Subcortical	Subcortical	FALSE
Left-Putamen_Left-Caudate	0.024	10045	Subcortical	Subcortical	FALSE
ctx-lh-rostralmiddlefrontal_Right-Putamen	0.0276	10084	Cortico-Subcortical	Cortico-subcortical	FALSE
ctx-lh-rostralmiddlefrontal_Right-Pallidum	0.0334	0.9957	Cortico-Subcortical	Cortico-subcortical	FALSE
ctx-lh-rostralmiddlefrontal_Right-Hippocampus	0.0494	0.9955	Cortico-Subcortical	Cortico-subcortical	FALSE
ctx-lh-rostralmiddlefrontal_Right-Amygdala	0.0247	10002	Cortico-Subcortical	Cortico-subcortical	FALSE
ctx-lh-rostralmiddlefrontal_Right-Accumbens-area	0	10037	Cortico-Subcortical	Cortico-subcortical	FALSE
ctx-lh-rostralmiddlefrontal_ctx-lh-bankssts	0.0526	0.9985	Between Network	Left	FALSE
ctx-lh-rostralmiddlefrontal_ctx-lh-caudalanteriorcingulate	0.0748	0.9997	Between Network	Left	TRUE
ctx-lh-rostralmiddlefrontal_ctx-lh-caudalmiddlefrontal	0.0575	10072	Between Network	Left	TRUE
ctx-lh-rostralmiddlefrontal_ctx-lh-cuneus	0.028	0.996	Between Network	Left	FALSE
ctx-lh-rostralmiddlefrontal_ctx-lh-entorhinal	0.0191	0.9952	Between Network	Left	FALSE
ctx-lh-rostralmiddlefrontal_Left-Thalamus	0.0258	10019	Cortico-Subcortical	Cortico-subcortical	FALSE
ctx-lh-rostralmiddlefrontal_ctx-lh-fusiform	0.0219	10092	Between Network	Left	FALSE
ctx-lh-rostralmiddlefrontal_ctx-lh-inferiorparietal	0.0824	10025	Between Network	Left	TRUE
ctx-lh-rostralmiddlefrontal_ctx-lh-inferiortemporal	0.095	0.99	Between Network	Left	TRUE
ctx-lh-rostralmiddlefrontal_ctx-lh-isthmuscingulate	0.0761	10042	Between Network	Left	TRUE
ctx-lh-rostralmiddlefrontal_ctx-lh-lateraloccipital	0.0182	10007	Between Network	Left	FALSE
ctx-lh-rostralmiddlefrontal_ctx-lh-lateralorbitofrontal	0.0587	10052	Between Network	Left	TRUE
ctx-lh-rostralmiddlefrontal_ctx-lh-lingual	0.0305	1002	Between Network	Left	FALSE
ctx-lh-rostralmiddlefrontal_ctx-lh-medialorbitofrontal	0.0869	10027	Between Network	Left	TRUE
ctx-lh-rostralmiddlefrontal_ctx-lh-middletemporal	0.0463	10137	Between Network	Left	TRUE
ctx-lh-rostralmiddlefrontal_ctx-lh-parahippocampal	0.0381	10105	Between Network	Left	TRUE
ctx-lh-rostralmiddlefrontal_Left-Caudate	0.0326	0.998	Cortico-Subcortical	Cortico-subcortical	FALSE
ctx-lh-rostralmiddlefrontal_ctx-lh-paracentral	0.0412	10035	Between Network	Left	TRUE
ctx-lh-rostralmiddlefrontal_ctx-lh-parsopercularis	0.0645	0.992	Between Network	Left	TRUE
ctx-lh-rostralmiddlefrontal_ctx-lh-parsorbitalis	0.017	10154	Between Network	Left	FALSE
ctx-lh-rostralmiddlefrontal_ctx-lh-parstriangularis	0.0244	0.9994	Between Network	Left	FALSE
ctx-lh-rostralmiddlefrontal_ctx-lh-pericalcarine	0.0214	0.9975	Between Network	Left	FALSE
ctx-lh-rostralmiddlefrontal_ctx-lh-postcentral	0.0589	10071	Between Network	Left	TRUE
ctx-lh-rostralmiddlefrontal_ctx-lh-posteriorcingulate	0.052	1004	Between Network	Left	TRUE
ctx-lh-rostralmiddlefrontal_ctx-lh-precentral	0.046	10083	Between Network	Left	TRUE
ctx-lh-rostralmiddlefrontal_ctx-lh-precuneus	0.0896	0.9982	Between Network	Left	TRUE
ctx-lh-rostralmiddlefrontal_ctx-lh-rostralanteriorcingulate	0.0635	10064	Between Network	Left	TRUE
ctx-lh-rostralmiddlefrontal_Left-Putamen	0.0232	10042	Cortico-Subcortical	Cortico-subcortical	FALSE
ctx-lh-rostralmiddlefrontal_Left-Pallidum	0.0086	1001	Cortico-Subcortical	Cortico-subcortical	FALSE
ctx-lh-rostralmiddlefrontal_Left-Hippocampus	0.0762	0.9923	Cortico-Subcortical	Cortico-subcortical	TRUE
ctx-lh-rostralmiddlefrontal_Left-Amygdala	0.0416	0.9958	Cortico-Subcortical	Cortico-subcortical	FALSE
ctx-lh-rostralmiddlefrontal_Left-Accumbens-area	0.0263	0.9874	Cortico-Subcortical	Cortico-subcortical	FALSE
ctx-lh-rostralmiddlefrontal_Right-Thalamus	0	10059	Cortico-Subcortical	Cortico-subcortical	FALSE
ctx-lh-rostralmiddlefrontal_Right-Caudate	0.0221	10046	Cortico-Subcortical	Cortico-subcortical	FALSE
ctx-lh-superiorfrontal_Right-Putamen	0.0071	10087	Cortico-Subcortical	Cortico-subcortical	FALSE
ctx-lh-superiorfrontal_Right-Pallidum	0.0125	10006	Cortico-Subcortical	Cortico-subcortical	FALSE
ctx-lh-superiorfrontal_Right-Hippocampus	0.0323	10005	Cortico-Subcortical	Cortico-subcortical	FALSE
ctx-lh-superiorfrontal_Right-Amygdala	0.0265	0.9996	Cortico-Subcortical	Cortico-subcortical	FALSE
ctx-lh-superiorfrontal_Right-Accumbens-area	0.015	0.9985	Cortico-Subcortical	Cortico-subcortical	FALSE
ctx-lh-superiorfrontal_ctx-lh-bankssts	0.1185	10024	Default Mode	Left	TRUE
ctx-lh-superiorfrontal_ctx-lh-caudalanteriorcingulate	0.0496	0.995	Between Network	Left	FALSE
ctx-lh-superiorfrontal_ctx-lh-caudalmiddlefrontal	0.1116	0.9994	Default Mode	Left	TRUE
ctx-lh-superiorfrontal_ctx-lh-cuneus	0	10135	Between Network	Left	FALSE
ctx-lh-superiorfrontal_ctx-lh-entorhinal	0.0033	10002	Between Network	Left	FALSE
ctx-lh-superiorfrontal_Left-Thalamus	0.0178	10001	Cortico-Subcortical	Cortico-subcortical	FALSE
ctx-lh-superiorfrontal_ctx-lh-fusiform	0	10084	Between Network	Left	FALSE
ctx-lh-superiorfrontal_ctx-lh-inferiorparietal	0.0676	10057	Default Mode	Left	TRUE
ctx-lh-superiorfrontal_ctx-lh-inferiortemporal	0.0808	0.9926	Between Network	Left	TRUE
ctx-lh-superiorfrontal_ctx-lh-isthmuscingulate	0.0549	10078	Default Mode	Left	TRUE
ctx-lh-superiorfrontal_ctx-lh-lateraloccipital	0	10125	Between Network	Left	FALSE
ctx-lh-superiorfrontal_ctx-lh-lateralorbitofrontal	0.0599	0.9942	Between Network	Left	FALSE
ctx-lh-superiorfrontal_ctx-lh-lingual	0.019	0.998	Between Network	Left	FALSE
ctx-lh-superiorfrontal_ctx-lh-medialorbitofrontal	0.0125	1024	Between Network	Left	FALSE
ctx-lh-superiorfrontal_ctx-lh-middletemporal	0.0506	10096	Default Mode	Left	TRUE
ctx-lh-superiorfrontal_ctx-lh-parahippocampal	0	10034	Default Mode	Left	FALSE
ctx-lh-superiorfrontal_Left-Caudate	0.0498	0.9896	Cortico-Subcortical	Cortico-subcortical	FALSE
ctx-lh-superiorfrontal_ctx-lh-paracentral	0.0602	0.9982	Between Network	Left	TRUE
ctx-lh-superiorfrontal_ctx-lh-parsopercularis	0.0805	10059	Between Network	Left	TRUE
ctx-lh-superiorfrontal_ctx-lh-parsorbitalis	0.0584	1011	Default Mode	Left	TRUE
ctx-lh-superiorfrontal_ctx-lh-parstriangularis	0.1064	10027	Default Mode	Left	TRUE
ctx-lh-superiorfrontal_ctx-lh-pericalcarine	0.0344	0.9975	Between Network	Left	FALSE
ctx-lh-superiorfrontal_ctx-lh-postcentral	0.0464	10054	Between Network	Left	FALSE
ctx-lh-superiorfrontal_ctx-lh-posteriorcingulate	0.0927	0.9963	Between Network	Left	TRUE
ctx-lh-superiorfrontal_ctx-lh-precentral	0.0209	10163	Between Network	Left	FALSE
ctx-lh-superiorfrontal_ctx-lh-precuneus	0.048	10046	Default Mode	Left	TRUE
ctx-lh-superiorfrontal_ctx-lh-rostralanteriorcingulate	0.0537	10006	Default Mode	Left	FALSE
ctx-lh-superiorfrontal_Left-Putamen	0.0154	0.9997	Cortico-Subcortical	Cortico-subcortical	FALSE
ctx-lh-superiorfrontal_ctx-lh-rostralmiddlefrontal	0.0935	10072	Between Network	Left	TRUE
ctx-lh-superiorfrontal_Left-Pallidum	0.016	0.9998	Cortico-Subcortical	Cortico-subcortical	FALSE
ctx-lh-superiorfrontal_Left-Hippocampus	0.0032	0.9925	Cortico-Subcortical	Cortico-subcortical	FALSE
ctx-lh-superiorfrontal_Left-Amygdala	0	10113	Cortico-Subcortical	Cortico-subcortical	FALSE
ctx-lh-superiorfrontal_Left-Accumbens-area	0.0046	10005	Cortico-Subcortical	Cortico-subcortical	FALSE
ctx-lh-superiorfrontal_Right-Thalamus	0	10052	Cortico-Subcortical	Cortico-subcortical	FALSE
ctx-lh-superiorfrontal_Right-Caudate	0.0331	0.9978	Cortico-Subcortical	Cortico-subcortical	TRUE
ctx-lh-superiorparietal_Right-Putamen	0	10123	Cortico-Subcortical	Cortico-subcortical	FALSE
ctx-lh-superiorparietal_Right-Pallidum	0.0255	0.9991	Cortico-Subcortical	Cortico-subcortical	FALSE
ctx-lh-superiorparietal_Right-Hippocampus	0.0326	0.9978	Cortico-Subcortical	Cortico-subcortical	FALSE
ctx-lh-superiorparietal_Right-Amygdala	0.0397	10012	Cortico-Subcortical	Cortico-subcortical	FALSE
ctx-lh-superiorparietal_Right-Accumbens-area	0	10041	Cortico-Subcortical	Cortico-subcortical	FALSE
ctx-lh-superiorparietal_ctx-lh-bankssts	0.0533	1002	Between Network	Left	TRUE
ctx-lh-superiorparietal_ctx-lh-caudalanteriorcingulate	0.0607	0.9942	Between Network	Left	TRUE
ctx-lh-superiorparietal_ctx-lh-caudalmiddlefrontal	0.0694	10041	Between Network	Left	TRUE
ctx-lh-superiorparietal_ctx-lh-cuneus	0.0315	10108	Between Network	Left	FALSE
ctx-lh-superiorparietal_ctx-lh-entorhinal	0	10048	Between Network	Left	FALSE
ctx-lh-superiorparietal_Left-Thalamus	0.0058	1011	Cortico-Subcortical	Cortico-subcortical	FALSE
ctx-lh-superiorparietal_ctx-lh-fusiform	0.0476	0.9951	Between Network	Left	FALSE
ctx-lh-superiorparietal_ctx-lh-inferiorparietal	0.0561	10022	Between Network	Left	FALSE
ctx-lh-superiorparietal_ctx-lh-inferiortemporal	0.1029	0.9927	Between Network	Left	TRUE
ctx-lh-superiorparietal_ctx-lh-isthmuscingulate	0.0428	1002	Between Network	Left	TRUE
ctx-lh-superiorparietal_ctx-lh-lateraloccipital	0.0253	10036	Between Network	Left	FALSE
ctx-lh-superiorparietal_ctx-lh-lateralorbitofrontal	0.0603	0.9944	Between Network	Left	TRUE
ctx-lh-superiorparietal_ctx-lh-lingual	0.0312	10048	Between Network	Left	FALSE
ctx-lh-superiorparietal_ctx-lh-medialorbitofrontal	0.0445	10034	Between Network	Left	TRUE
ctx-lh-superiorparietal_ctx-lh-middletemporal	0.0594	0.9991	Between Network	Left	TRUE
ctx-lh-superiorparietal_ctx-lh-parahippocampal	0	10099	Between Network	Left	FALSE
ctx-lh-superiorparietal_Left-Caudate	0	10042	Cortico-Subcortical	Cortico-subcortical	FALSE
ctx-lh-superiorparietal_ctx-lh-paracentral	0.0729	0.9974	Between Network	Left	TRUE
ctx-lh-superiorparietal_ctx-lh-parsopercularis	0.0664	10011	Between Network	Left	TRUE
ctx-lh-superiorparietal_ctx-lh-parsorbitalis	0.029	10069	Between Network	Left	FALSE
ctx-lh-superiorparietal_ctx-lh-parstriangularis	0.0858	0.995	Between Network	Left	TRUE
ctx-lh-superiorparietal_ctx-lh-pericalcarine	0.031	10005	Between Network	Left	FALSE
ctx-lh-superiorparietal_ctx-lh-postcentral	0.0937	0.9917	Between Network	Left	TRUE
ctx-lh-superiorparietal_ctx-lh-posteriorcingulate	0.0999	0.992	Between Network	Left	TRUE
ctx-lh-superiorparietal_ctx-lh-precentral	0.0531	10068	Between Network	Left	TRUE
ctx-lh-superiorparietal_ctx-lh-precuneus	0.0419	10105	Between Network	Left	TRUE
ctx-lh-superiorparietal_ctx-lh-rostralanteriorcingulate	0.0238	0.9991	Between Network	Left	FALSE
ctx-lh-superiorparietal_Left-Putamen	0.0059	10052	Cortico-Subcortical	Cortico-subcortical	FALSE
ctx-lh-superiorparietal_ctx-lh-rostralmiddlefrontal	0.0741	10052	Between Network	Left	TRUE
ctx-lh-superiorparietal_ctx-lh-superiorfrontal	0.0613	0.9969	Between Network	Left	TRUE
ctx-lh-superiorparietal_Left-Pallidum	0	0.9994	Cortico-Subcortical	Cortico-subcortical	FALSE
ctx-lh-superiorparietal_Left-Hippocampus	0.0619	0.9981	Cortico-Subcortical	Cortico-subcortical	TRUE
ctx-lh-superiorparietal_Left-Amygdala	0.0188	10104	Cortico-Subcortical	Cortico-subcortical	FALSE
ctx-lh-superiorparietal_Left-Accumbens-area	0.018	1	Cortico-Subcortical	Cortico-subcortical	FALSE
ctx-lh-superiorparietal_Right-Thalamus	0.0025	0.9998	Cortico-Subcortical	Cortico-subcortical	FALSE
ctx-lh-superiorparietal_Right-Caudate	0	10035	Cortico-Subcortical	Cortico-subcortical	FALSE
ctx-lh-superiortemporal_Right-Putamen	0.0428	0.9978	Cortico-Subcortical	Cortico-subcortical	FALSE
ctx-lh-superiortemporal_Right-Pallidum	0	10051	Cortico-Subcortical	Cortico-subcortical	FALSE
ctx-lh-superiortemporal_Right-Hippocampus	0.0279	10026	Cortico-Subcortical	Cortico-subcortical	FALSE
ctx-lh-superiortemporal_Right-Amygdala	0	10061	Cortico-Subcortical	Cortico-subcortical	FALSE
ctx-lh-superiortemporal_Right-Accumbens-area	0.0064	1001	Cortico-Subcortical	Cortico-subcortical	FALSE
ctx-lh-superiortemporal_ctx-lh-bankssts	0.0524	10027	Between Network	Left	TRUE
ctx-lh-superiortemporal_ctx-lh-caudalanteriorcingulate	0.0587	0.9848	Between Network	Left	FALSE
ctx-lh-superiortemporal_ctx-lh-caudalmiddlefrontal	0.0732	0.9971	Between Network	Left	TRUE
ctx-lh-superiortemporal_ctx-lh-cuneus	0.0384	0.9988	Between Network	Left	FALSE
ctx-lh-superiortemporal_ctx-lh-entorhinal	0.0139	10061	Between Network	Left	FALSE
ctx-lh-superiortemporal_Left-Thalamus	0.0607	0.9981	Cortico-Subcortical	Cortico-subcortical	TRUE
ctx-lh-superiortemporal_ctx-lh-fusiform	0.0212	10006	Between Network	Left	FALSE
ctx-lh-superiortemporal_ctx-lh-inferiorparietal	0.0711	10024	Between Network	Left	TRUE
ctx-lh-superiortemporal_ctx-lh-inferiortemporal	0.013	10056	Between Network	Left	FALSE
ctx-lh-superiortemporal_ctx-lh-isthmuscingulate	0.0464	1005	Between Network	Left	TRUE
ctx-lh-superiortemporal_ctx-lh-lateraloccipital	0.0267	10042	Between Network	Left	FALSE
ctx-lh-superiortemporal_ctx-lh-lateralorbitofrontal	0.0403	10032	Between Network	Left	TRUE
ctx-lh-superiortemporal_ctx-lh-lingual	0.03	0.9977	Between Network	Left	FALSE
ctx-lh-superiortemporal_ctx-lh-medialorbitofrontal	0.0716	0.9953	Between Network	Left	TRUE
ctx-lh-superiortemporal_ctx-lh-middletemporal	0.0664	10074	Between Network	Left	TRUE
ctx-lh-superiortemporal_ctx-lh-parahippocampal	0.0009	10077	Between Network	Left	FALSE
ctx-lh-superiortemporal_Left-Caudate	0.0212	0.9976	Cortico-Subcortical	Cortico-subcortical	FALSE
ctx-lh-superiortemporal_ctx-lh-paracentral	0.0353	0.9994	Somatomotor	Left	FALSE
ctx-lh-superiortemporal_ctx-lh-parsopercularis	0.0594	0.9997	Between Network	Left	TRUE
ctx-lh-superiortemporal_ctx-lh-parsorbitalis	0.0617	0.9974	Between Network	Left	TRUE
ctx-lh-superiortemporal_ctx-lh-parstriangularis	0.069	0.9901	Between Network	Left	FALSE
ctx-lh-superiortemporal_ctx-lh-pericalcarine	0.0279	10034	Between Network	Left	FALSE
ctx-lh-superiortemporal_ctx-lh-postcentral	0.0489	10032	Somatomotor	Left	TRUE
ctx-lh-superiortemporal_ctx-lh-posteriorcingulate	0.0153	10101	Between Network	Left	FALSE
ctx-lh-superiortemporal_ctx-lh-precentral	0.0593	10005	Somatomotor	Left	TRUE
ctx-lh-superiortemporal_ctx-lh-precuneus	0.0556	0.9993	Between Network	Left	TRUE
ctx-lh-superiortemporal_ctx-lh-rostralanteriorcingulate	0.0286	10047	Between Network	Left	FALSE
ctx-lh-superiortemporal_Left-Putamen	0.0192	10051	Cortico-Subcortical	Cortico-subcortical	FALSE
ctx-lh-superiortemporal_ctx-lh-rostralmiddlefrontal	0.0443	0.9932	Between Network	Left	TRUE
ctx-lh-superiortemporal_ctx-lh-superiorfrontal	0.0754	10089	Between Network	Left	TRUE
ctx-lh-superiortemporal_ctx-lh-superiorparietal	0.0492	10066	Between Network	Left	TRUE
ctx-lh-superiortemporal_Left-Pallidum	0	0.9959	Cortico-Subcortical	Cortico-subcortical	FALSE
ctx-lh-superiortemporal_Left-Hippocampus	0.0263	10073	Cortico-Subcortical	Cortico-subcortical	FALSE
ctx-lh-superiortemporal_Left-Amygdala	0.032	0.9901	Cortico-Subcortical	Cortico-subcortical	FALSE
ctx-lh-superiortemporal_Left-Accumbens-area	0.0045	10017	Cortico-Subcortical	Cortico-subcortical	FALSE
ctx-lh-superiortemporal_Right-Thalamus	0.0348	10031	Cortico-Subcortical	Cortico-subcortical	FALSE
ctx-lh-superiortemporal_Right-Caudate	0.0346	0.9992	Cortico-Subcortical	Cortico-subcortical	FALSE
ctx-lh-supramarginal_Right-Putamen	0.0273	10056	Cortico-Subcortical	Cortico-subcortical	FALSE
ctx-lh-supramarginal_Right-Pallidum	0.0263	10002	Cortico-Subcortical	Cortico-subcortical	FALSE
ctx-lh-supramarginal_Right-Hippocampus	0.0352	10009	Cortico-Subcortical	Cortico-subcortical	FALSE
ctx-lh-supramarginal_Right-Amygdala	0.0106	10034	Cortico-Subcortical	Cortico-subcortical	FALSE
ctx-lh-supramarginal_Right-Accumbens-area	0.0258	10012	Cortico-Subcortical	Cortico-subcortical	FALSE
ctx-lh-supramarginal_ctx-lh-bankssts	0.068	10052	Between Network	Left	TRUE
ctx-lh-supramarginal_ctx-lh-caudalanteriorcingulate	0.1046	0.9937	Ventral Attention	Left	TRUE
ctx-lh-supramarginal_ctx-lh-caudalmiddlefrontal	0.15	0.9999	Between Network	Left	TRUE
ctx-lh-supramarginal_ctx-lh-cuneus	0.0391	0.9995	Between Network	Left	TRUE
ctx-lh-supramarginal_ctx-lh-entorhinal	0.0031	10011	Between Network	Left	FALSE
ctx-lh-supramarginal_Left-Thalamus	0.0082	10113	Cortico-Subcortical	Cortico-subcortical	FALSE
ctx-lh-supramarginal_ctx-lh-fusiform	0.0772	10032	Between Network	Left	TRUE
ctx-lh-supramarginal_ctx-lh-inferiorparietal	0.1208	1	Between Network	Left	TRUE
ctx-lh-supramarginal_ctx-lh-inferiortemporal	0.0679	0.9968	Between Network	Left	TRUE
ctx-lh-supramarginal_ctx-lh-isthmuscingulate	0.0623	10099	Between Network	Left	TRUE
ctx-lh-supramarginal_ctx-lh-lateraloccipital	0.0404	10013	Between Network	Left	TRUE
ctx-lh-supramarginal_ctx-lh-lateralorbitofrontal	0.0715	10018	Between Network	Left	TRUE
ctx-lh-supramarginal_ctx-lh-lingual	0.0426	0.9962	Between Network	Left	TRUE
ctx-lh-supramarginal_ctx-lh-medialorbitofrontal	0.0875	0.9945	Between Network	Left	TRUE
ctx-lh-supramarginal_ctx-lh-middletemporal	0.1991	0.9955	Between Network	Left	TRUE
ctx-lh-supramarginal_ctx-lh-parahippocampal	0.0473	0.9952	Between Network	Left	FALSE
ctx-lh-supramarginal_Left-Caudate	0.0725	0.9898	Cortico-Subcortical	Cortico-subcortical	TRUE
ctx-lh-supramarginal_ctx-lh-paracentral	0.0621	10029	Between Network	Left	TRUE
ctx-lh-supramarginal_ctx-lh-parsopercularis	0.0699	10187	Ventral Attention	Left	TRUE
ctx-lh-supramarginal_ctx-lh-parsorbitalis	0.1172	10011	Between Network	Left	TRUE
ctx-lh-supramarginal_ctx-lh-parstriangularis	0.1146	10132	Between Network	Left	TRUE
ctx-lh-supramarginal_ctx-lh-pericalcarine	0.0177	0.9968	Between Network	Left	FALSE
ctx-lh-supramarginal_ctx-lh-postcentral	0.0849	0.9976	Between Network	Left	TRUE
ctx-lh-supramarginal_ctx-lh-posteriorcingulate	0.0626	0.9947	Ventral Attention	Left	TRUE
ctx-lh-supramarginal_ctx-lh-precentral	0.13	0.9983	Between Network	Left	TRUE
ctx-lh-supramarginal_ctx-lh-precuneus	0.0733	10052	Between Network	Left	TRUE
ctx-lh-supramarginal_ctx-lh-rostralanteriorcingulate	0.0809	0.9957	Between Network	Left	TRUE
ctx-lh-supramarginal_Left-Putamen	0.0193	10106	Cortico-Subcortical	Cortico-subcortical	FALSE
ctx-lh-supramarginal_ctx-lh-rostralmiddlefrontal	0.0748	10039	Between Network	Left	TRUE
ctx-lh-supramarginal_ctx-lh-superiorfrontal	0.1514	0.9977	Between Network	Left	TRUE
ctx-lh-supramarginal_ctx-lh-superiorparietal	0.1195	0.995	Between Network	Left	TRUE
ctx-lh-supramarginal_ctx-lh-superiortemporal	0.0232	10033	Between Network	Left	FALSE
ctx-lh-supramarginal_Left-Pallidum	0.0337	10024	Cortico-Subcortical	Cortico-subcortical	TRUE
ctx-lh-supramarginal_Left-Hippocampus	0.0257	1	Cortico-Subcortical	Cortico-subcortical	FALSE
ctx-lh-supramarginal_Left-Amygdala	0	10058	Cortico-Subcortical	Cortico-subcortical	FALSE
ctx-lh-supramarginal_Left-Accumbens-area	0.0363	0.9925	Cortico-Subcortical	Cortico-subcortical	FALSE
ctx-lh-supramarginal_Right-Thalamus	0.0396	10001	Cortico-Subcortical	Cortico-subcortical	FALSE
ctx-lh-supramarginal_Right-Caudate	0.0556	0.9956	Cortico-Subcortical	Cortico-subcortical	FALSE
ctx-lh-frontalpole_Right-Putamen	0.0278	0.9964	Cortico-Subcortical	Cortico-subcortical	FALSE
ctx-lh-frontalpole_Right-Pallidum	0	10173	Cortico-Subcortical	Cortico-subcortical	FALSE
ctx-lh-frontalpole_Right-Hippocampus	0	1.01	Cortico-Subcortical	Cortico-subcortical	FALSE
ctx-lh-frontalpole_Right-Amygdala	0.0016	0.9994	Cortico-Subcortical	Cortico-subcortical	FALSE
ctx-lh-frontalpole_Right-Accumbens-area	0	10028	Cortico-Subcortical	Cortico-subcortical	FALSE
ctx-lh-frontalpole_ctx-lh-bankssts	0.0395	10012	Between Network	Left	FALSE
ctx-lh-frontalpole_ctx-lh-caudalanteriorcingulate	0.0425	0.9918	Between Network	Left	FALSE
ctx-lh-frontalpole_ctx-lh-caudalmiddlefrontal	0.0407	0.9997	Between Network	Left	TRUE
ctx-lh-frontalpole_ctx-lh-cuneus	0.0195	10014	Between Network	Left	FALSE
ctx-lh-frontalpole_ctx-lh-entorhinal	0	0.9998	Limbic	Left	FALSE
ctx-lh-frontalpole_Left-Thalamus	0.0099	10069	Cortico-Subcortical	Cortico-subcortical	FALSE
ctx-lh-frontalpole_ctx-lh-fusiform	0	10123	Between Network	Left	FALSE
ctx-lh-frontalpole_ctx-lh-inferiorparietal	0.0486	0.9925	Between Network	Left	FALSE
ctx-lh-frontalpole_ctx-lh-inferiortemporal	0.0327	0.9931	Limbic	Left	FALSE
ctx-lh-frontalpole_ctx-lh-isthmuscingulate	0.0471	0.9968	Between Network	Left	FALSE
ctx-lh-frontalpole_ctx-lh-lateraloccipital	0.0072	10009	Between Network	Left	FALSE
ctx-lh-frontalpole_ctx-lh-lateralorbitofrontal	0	10129	Limbic	Left	FALSE
ctx-lh-frontalpole_ctx-lh-lingual	0.0179	10014	Between Network	Left	FALSE
ctx-lh-frontalpole_ctx-lh-medialorbitofrontal	0.0179	10042	Limbic	Left	FALSE
ctx-lh-frontalpole_ctx-lh-middletemporal	0.034	10069	Between Network	Left	FALSE
ctx-lh-frontalpole_ctx-lh-parahippocampal	0.0346	0.9968	Between Network	Left	FALSE
ctx-lh-frontalpole_Left-Caudate	0	0.9963	Cortico-Subcortical	Cortico-subcortical	FALSE
ctx-lh-frontalpole_ctx-lh-paracentral	0.0505	0.9887	Between Network	Left	FALSE
ctx-lh-frontalpole_ctx-lh-parsopercularis	0.0335	10019	Between Network	Left	FALSE
ctx-lh-frontalpole_ctx-lh-parsorbitalis	0.0159	10072	Between Network	Left	FALSE
ctx-lh-frontalpole_ctx-lh-parstriangularis	0.0574	0.9972	Between Network	Left	TRUE
ctx-lh-frontalpole_ctx-lh-pericalcarine	0.0097	0.9967	Between Network	Left	FALSE
ctx-lh-frontalpole_ctx-lh-postcentral	0.0364	0.992	Between Network	Left	FALSE
ctx-lh-frontalpole_ctx-lh-posteriorcingulate	0.0123	10028	Between Network	Left	FALSE
ctx-lh-frontalpole_ctx-lh-precentral	0.0449	0.9908	Between Network	Left	FALSE
ctx-lh-frontalpole_ctx-lh-precuneus	0.0445	0.9978	Between Network	Left	TRUE
ctx-lh-frontalpole_ctx-lh-rostralanteriorcingulate	0.0025	10057	Between Network	Left	FALSE
ctx-lh-frontalpole_Left-Putamen	0.0353	0.9872	Cortico-Subcortical	Cortico-subcortical	FALSE
ctx-lh-frontalpole_ctx-lh-rostralmiddlefrontal	0.0145	10115	Between Network	Left	FALSE
ctx-lh-frontalpole_ctx-lh-superiorfrontal	0.0074	10083	Between Network	Left	FALSE
ctx-lh-frontalpole_ctx-lh-superiorparietal	0.0314	10002	Between Network	Left	FALSE
ctx-lh-frontalpole_ctx-lh-superiortemporal	0.0073	10033	Between Network	Left	FALSE
ctx-lh-frontalpole_ctx-lh-supramarginal	0.0417	0.9993	Between Network	Left	TRUE
ctx-lh-frontalpole_Left-Pallidum	0	10011	Cortico-Subcortical	Cortico-subcortical	FALSE
ctx-lh-frontalpole_Left-Hippocampus	0	10136	Cortico-Subcortical	Cortico-subcortical	FALSE
ctx-lh-frontalpole_Left-Amygdala	0.0051	10055	Cortico-Subcortical	Cortico-subcortical	FALSE
ctx-lh-frontalpole_Left-Accumbens-area	0	1001	Cortico-Subcortical	Cortico-subcortical	FALSE
ctx-lh-frontalpole_Right-Thalamus	0.0243	0.9988	Cortico-Subcortical	Cortico-subcortical	FALSE
ctx-lh-frontalpole_Right-Caudate	0	10071	Cortico-Subcortical	Cortico-subcortical	FALSE
ctx-lh-temporalpole_Right-Putamen	0	10043	Cortico-Subcortical	Cortico-subcortical	FALSE
ctx-lh-temporalpole_Right-Pallidum	0	10063	Cortico-Subcortical	Cortico-subcortical	FALSE
ctx-lh-temporalpole_Right-Hippocampus	0.003	10052	Cortico-Subcortical	Cortico-subcortical	FALSE
ctx-lh-temporalpole_Right-Amygdala	0.0494	0.9968	Cortico-Subcortical	Cortico-subcortical	TRUE
ctx-lh-temporalpole_Right-Accumbens-area	0.0196	0.9915	Cortico-Subcortical	Cortico-subcortical	FALSE
ctx-lh-temporalpole_ctx-lh-bankssts	0.0649	0.9903	Between Network	Left	FALSE
ctx-lh-temporalpole_ctx-lh-caudalanteriorcingulate	0	10168	Between Network	Left	FALSE
ctx-lh-temporalpole_ctx-lh-caudalmiddlefrontal	0	10118	Between Network	Left	FALSE
ctx-lh-temporalpole_ctx-lh-cuneus	0.0282	0.9869	Between Network	Left	FALSE
ctx-lh-temporalpole_ctx-lh-entorhinal	0	1009	Limbic	Left	FALSE
ctx-lh-temporalpole_Left-Thalamus	0.0171	0.9969	Cortico-Subcortical	Cortico-subcortical	FALSE
ctx-lh-temporalpole_ctx-lh-fusiform	0.0084	0.9947	Between Network	Left	FALSE
ctx-lh-temporalpole_ctx-lh-inferiorparietal	0.0301	10042	Between Network	Left	FALSE
ctx-lh-temporalpole_ctx-lh-inferiortemporal	0.0212	10042	Limbic	Left	FALSE
ctx-lh-temporalpole_ctx-lh-isthmuscingulate	0.0644	0.9922	Between Network	Left	FALSE
ctx-lh-temporalpole_ctx-lh-lateraloccipital	0	10057	Between Network	Left	FALSE
ctx-lh-temporalpole_ctx-lh-lateralorbitofrontal	0.018	0.9949	Limbic	Left	FALSE
ctx-lh-temporalpole_ctx-lh-lingual	0.0032	0.9968	Between Network	Left	FALSE
ctx-lh-temporalpole_ctx-lh-medialorbitofrontal	0.061	0.9933	Limbic	Left	FALSE
ctx-lh-temporalpole_ctx-lh-middletemporal	0.0363	10078	Between Network	Left	FALSE
ctx-lh-temporalpole_ctx-lh-parahippocampal	0	10002	Between Network	Left	FALSE
ctx-lh-temporalpole_Left-Caudate	0	10017	Cortico-Subcortical	Cortico-subcortical	FALSE
ctx-lh-temporalpole_ctx-lh-paracentral	0.0344	10025	Between Network	Left	FALSE
ctx-lh-temporalpole_ctx-lh-parsopercularis	0.0108	10001	Between Network	Left	FALSE
ctx-lh-temporalpole_ctx-lh-parsorbitalis	0.0023	10128	Between Network	Left	FALSE
ctx-lh-temporalpole_ctx-lh-parstriangularis	0.0348	10057	Between Network	Left	FALSE
ctx-lh-temporalpole_ctx-lh-pericalcarine	0.0166	0.9975	Between Network	Left	FALSE
ctx-lh-temporalpole_ctx-lh-postcentral	0.0236	0.9958	Between Network	Left	FALSE
ctx-lh-temporalpole_ctx-lh-posteriorcingulate	0.0242	10029	Between Network	Left	FALSE
ctx-lh-temporalpole_ctx-lh-precentral	0.0259	10009	Between Network	Left	FALSE
ctx-lh-temporalpole_ctx-lh-precuneus	0.0269	10041	Between Network	Left	FALSE
ctx-lh-temporalpole_ctx-lh-rostralanteriorcingulate	0.0652	0.9882	Between Network	Left	FALSE
ctx-lh-temporalpole_Left-Putamen	0	10057	Cortico-Subcortical	Cortico-subcortical	FALSE
ctx-lh-temporalpole_ctx-lh-rostralmiddlefrontal	0.0181	10033	Between Network	Left	FALSE
ctx-lh-temporalpole_ctx-lh-superiorfrontal	0.0246	10022	Between Network	Left	FALSE
ctx-lh-temporalpole_ctx-lh-superiorparietal	0.0614	0.9885	Between Network	Left	FALSE
ctx-lh-temporalpole_ctx-lh-superiortemporal	0.0329	0.9989	Between Network	Left	FALSE
ctx-lh-temporalpole_ctx-lh-supramarginal	0.0219	10051	Between Network	Left	FALSE
ctx-lh-temporalpole_ctx-lh-frontalpole	0.0347	0.9993	Limbic	Left	FALSE
ctx-lh-temporalpole_Left-Pallidum	0.0085	0.9896	Cortico-Subcortical	Cortico-subcortical	FALSE
ctx-lh-temporalpole_Left-Hippocampus	0.0436	0.9992	Cortico-Subcortical	Cortico-subcortical	TRUE
ctx-lh-temporalpole_Left-Amygdala	0.0498	0.9897	Cortico-Subcortical	Cortico-subcortical	FALSE
ctx-lh-temporalpole_Left-Accumbens-area	0	10079	Cortico-Subcortical	Cortico-subcortical	FALSE
ctx-lh-temporalpole_Right-Thalamus	0.001	10001	Cortico-Subcortical	Cortico-subcortical	FALSE
ctx-lh-temporalpole_Right-Caudate	0.0177	0.9986	Cortico-Subcortical	Cortico-subcortical	FALSE
ctx-lh-transversetemporal_Right-Putamen	0.0451	0.9994	Cortico-Subcortical	Cortico-subcortical	TRUE
ctx-lh-transversetemporal_Right-Pallidum	0.0134	10032	Cortico-Subcortical	Cortico-subcortical	FALSE
ctx-lh-transversetemporal_Right-Hippocampus	0.0293	0.9988	Cortico-Subcortical	Cortico-subcortical	FALSE
ctx-lh-transversetemporal_Right-Amygdala	0.0405	0.9967	Cortico-Subcortical	Cortico-subcortical	FALSE
ctx-lh-transversetemporal_Right-Accumbens-area	0	10101	Cortico-Subcortical	Cortico-subcortical	FALSE
ctx-lh-transversetemporal_ctx-lh-bankssts	0.085	10041	Between Network	Left	TRUE
ctx-lh-transversetemporal_ctx-lh-caudalanteriorcingulate	0.0221	10025	Between Network	Left	FALSE
ctx-lh-transversetemporal_ctx-lh-caudalmiddlefrontal	0.0421	10094	Between Network	Left	TRUE
ctx-lh-transversetemporal_ctx-lh-cuneus	0.0108	10098	Between Network	Left	FALSE
ctx-lh-transversetemporal_ctx-lh-entorhinal	0.0287	10002	Between Network	Left	FALSE
ctx-lh-transversetemporal_Left-Thalamus	0.0277	10037	Cortico-Subcortical	Cortico-subcortical	FALSE
ctx-lh-transversetemporal_ctx-lh-fusiform	0.0496	0.9924	Between Network	Left	FALSE
ctx-lh-transversetemporal_ctx-lh-inferiorparietal	0	10127	Between Network	Left	FALSE
ctx-lh-transversetemporal_ctx-lh-inferiortemporal	0	10065	Between Network	Left	FALSE
ctx-lh-transversetemporal_ctx-lh-isthmuscingulate	0.0091	10021	Between Network	Left	FALSE
ctx-lh-transversetemporal_ctx-lh-lateraloccipital	0.0344	0.9984	Between Network	Left	FALSE
ctx-lh-transversetemporal_ctx-lh-lateralorbitofrontal	0.0574	0.9999	Between Network	Left	TRUE
ctx-lh-transversetemporal_ctx-lh-lingual	0.0118	10102	Between Network	Left	FALSE
ctx-lh-transversetemporal_ctx-lh-medialorbitofrontal	0.016	10069	Between Network	Left	FALSE
ctx-lh-transversetemporal_ctx-lh-middletemporal	0.0289	10051	Between Network	Left	FALSE
ctx-lh-transversetemporal_ctx-lh-parahippocampal	0	10047	Between Network	Left	FALSE
ctx-lh-transversetemporal_Left-Caudate	0.029	10005	Cortico-Subcortical	Cortico-subcortical	FALSE
ctx-lh-transversetemporal_ctx-lh-paracentral	0.0556	10012	Somatomotor	Left	TRUE
ctx-lh-transversetemporal_ctx-lh-parsopercularis	0.0623	0.991	Between Network	Left	FALSE
ctx-lh-transversetemporal_ctx-lh-parsorbitalis	0.0394	0.9936	Between Network	Left	FALSE
ctx-lh-transversetemporal_ctx-lh-parstriangularis	0.0742	0.9877	Between Network	Left	FALSE
ctx-lh-transversetemporal_ctx-lh-pericalcarine	0.0282	10088	Between Network	Left	FALSE
ctx-lh-transversetemporal_ctx-lh-postcentral	0.0122	10105	Somatomotor	Left	FALSE
ctx-lh-transversetemporal_ctx-lh-posteriorcingulate	0.0101	1	Between Network	Left	FALSE
ctx-lh-transversetemporal_ctx-lh-precentral	0.0425	1004	Somatomotor	Left	TRUE
ctx-lh-transversetemporal_ctx-lh-precuneus	0.0302	0.9965	Between Network	Left	FALSE
ctx-lh-transversetemporal_ctx-lh-rostralanteriorcingulate	0	10111	Between Network	Left	FALSE
ctx-lh-transversetemporal_Left-Putamen	0.0284	1002	Cortico-Subcortical	Cortico-subcortical	FALSE
ctx-lh-transversetemporal_ctx-lh-rostralmiddlefrontal	0.0156	1009	Between Network	Left	FALSE
ctx-lh-transversetemporal_ctx-lh-superiorfrontal	0.0365	10016	Between Network	Left	FALSE
ctx-lh-transversetemporal_ctx-lh-superiorparietal	0.0397	0.9942	Between Network	Left	FALSE
ctx-lh-transversetemporal_ctx-lh-superiortemporal	0.0664	1001	Somatomotor	Left	TRUE
ctx-lh-transversetemporal_ctx-lh-supramarginal	0.0259	1005	Between Network	Left	FALSE
ctx-lh-transversetemporal_ctx-lh-frontalpole	0.0199	10011	Between Network	Left	FALSE
ctx-lh-transversetemporal_ctx-lh-temporalpole	0.0298	10033	Between Network	Left	FALSE
ctx-lh-transversetemporal_Left-Pallidum	0	10143	Cortico-Subcortical	Cortico-subcortical	FALSE
ctx-lh-transversetemporal_Left-Hippocampus	0.0156	10004	Cortico-Subcortical	Cortico-subcortical	FALSE
ctx-lh-transversetemporal_Left-Amygdala	0.0117	10031	Cortico-Subcortical	Cortico-subcortical	FALSE
ctx-lh-transversetemporal_Left-Accumbens-area	0	1006	Cortico-Subcortical	Cortico-subcortical	FALSE
ctx-lh-transversetemporal_Right-Thalamus	0.0084	10025	Cortico-Subcortical	Cortico-subcortical	FALSE
ctx-lh-transversetemporal_Right-Caudate	0.0424	0.9986	Cortico-Subcortical	Cortico-subcortical	FALSE
ctx-lh-insula_Right-Putamen	0.0432	10022	Cortico-Subcortical	Cortico-subcortical	FALSE
ctx-lh-insula_Right-Pallidum	0.0125	10014	Cortico-Subcortical	Cortico-subcortical	FALSE
ctx-lh-insula_Right-Hippocampus	0.0722	0.9916	Cortico-Subcortical	Cortico-subcortical	TRUE
ctx-lh-insula_Right-Amygdala	0.0379	0.9919	Cortico-Subcortical	Cortico-subcortical	FALSE
ctx-lh-insula_Right-Accumbens-area	0.0134	0.998	Cortico-Subcortical	Cortico-subcortical	FALSE
ctx-lh-insula_ctx-lh-bankssts	0.0931	10058	Between Network	Left	TRUE
ctx-lh-insula_ctx-lh-caudalanteriorcingulate	0.0556	0.9983	Ventral Attention	Left	FALSE
ctx-lh-insula_ctx-lh-caudalmiddlefrontal	0.0258	1013	Between Network	Left	FALSE
ctx-lh-insula_ctx-lh-cuneus	0.0299	0.999	Between Network	Left	FALSE
ctx-lh-insula_ctx-lh-entorhinal	0.0271	0.9948	Between Network	Left	FALSE
ctx-lh-insula_Left-Thalamus	0.0449	0.9905	Cortico-Subcortical	Cortico-subcortical	FALSE
ctx-lh-insula_ctx-lh-fusiform	0.0508	10012	Between Network	Left	TRUE
ctx-lh-insula_ctx-lh-inferiorparietal	0.0823	0.9991	Between Network	Left	TRUE
ctx-lh-insula_ctx-lh-inferiortemporal	0.0486	10026	Between Network	Left	TRUE
ctx-lh-insula_ctx-lh-isthmuscingulate	0.0532	0.9925	Between Network	Left	FALSE
ctx-lh-insula_ctx-lh-lateraloccipital	0.0437	10015	Between Network	Left	TRUE
ctx-lh-insula_ctx-lh-lateralorbitofrontal	0.0475	0.9997	Between Network	Left	TRUE
ctx-lh-insula_ctx-lh-lingual	0.023	10048	Between Network	Left	FALSE
ctx-lh-insula_ctx-lh-medialorbitofrontal	0.0587	0.9902	Between Network	Left	FALSE
ctx-lh-insula_ctx-lh-middletemporal	0.0612	10066	Between Network	Left	TRUE
ctx-lh-insula_ctx-lh-parahippocampal	0.0506	0.9949	Between Network	Left	FALSE
ctx-lh-insula_Left-Caudate	0.0443	0.9973	Cortico-Subcortical	Cortico-subcortical	FALSE
ctx-lh-insula_ctx-lh-paracentral	0.0735	0.9941	Between Network	Left	TRUE
ctx-lh-insula_ctx-lh-parsopercularis	0.0452	10094	Ventral Attention	Left	TRUE
ctx-lh-insula_ctx-lh-parsorbitalis	0.0176	10082	Between Network	Left	FALSE
ctx-lh-insula_ctx-lh-parstriangularis	0.0665	0.9996	Between Network	Left	TRUE
ctx-lh-insula_ctx-lh-pericalcarine	0.0238	10011	Between Network	Left	FALSE
ctx-lh-insula_ctx-lh-postcentral	0.0758	0.9978	Between Network	Left	TRUE
ctx-lh-insula_ctx-lh-posteriorcingulate	0.0318	10018	Ventral Attention	Left	FALSE
ctx-lh-insula_ctx-lh-precentral	0.0833	1001	Between Network	Left	TRUE
ctx-lh-insula_ctx-lh-precuneus	0.0907	0.9951	Between Network	Left	TRUE
ctx-lh-insula_ctx-lh-rostralanteriorcingulate	0.0386	0.9911	Between Network	Left	FALSE
ctx-lh-insula_Left-Putamen	0.0424	0.9979	Cortico-Subcortical	Cortico-subcortical	FALSE
ctx-lh-insula_ctx-lh-rostralmiddlefrontal	0.0654	10072	Between Network	Left	TRUE
ctx-lh-insula_ctx-lh-superiorfrontal	0.0449	10019	Between Network	Left	TRUE
ctx-lh-insula_ctx-lh-superiorparietal	0.0696	0.9934	Between Network	Left	FALSE
ctx-lh-insula_ctx-lh-superiortemporal	0.0763	0.9917	Between Network	Left	TRUE
ctx-lh-insula_ctx-lh-supramarginal	0.1321	0.9893	Ventral Attention	Left	TRUE
ctx-lh-insula_ctx-lh-frontalpole	0.0508	0.9983	Between Network	Left	TRUE
ctx-lh-insula_ctx-lh-temporalpole	0.0022	1012	Between Network	Left	FALSE
ctx-lh-insula_ctx-lh-transversetemporal	0.0342	0.9989	Between Network	Left	FALSE
ctx-lh-insula_Left-Pallidum	0	10023	Cortico-Subcortical	Cortico-subcortical	FALSE
ctx-lh-insula_Left-Hippocampus	0.0133	0.9916	Cortico-Subcortical	Cortico-subcortical	FALSE
ctx-lh-insula_Left-Amygdala	0.019	0.9974	Cortico-Subcortical	Cortico-subcortical	FALSE
ctx-lh-insula_Left-Accumbens-area	0	10078	Cortico-Subcortical	Cortico-subcortical	FALSE
ctx-lh-insula_Right-Thalamus	0.0299	0.9996	Cortico-Subcortical	Cortico-subcortical	FALSE
ctx-lh-insula_Right-Caudate	0.0719	0.9994	Cortico-Subcortical	Cortico-subcortical	TRUE
ctx-rh-bankssts_Right-Putamen	0.0464	0.9925	Cortico-Subcortical	Cortico-subcortical	FALSE
ctx-rh-bankssts_Right-Pallidum	0.0814	10004	Cortico-Subcortical	Cortico-subcortical	FALSE
ctx-rh-bankssts_Right-Hippocampus	0.0462	0.9956	Cortico-Subcortical	Cortico-subcortical	TRUE
ctx-rh-bankssts_Right-Amygdala	0.0422	0.9924	Cortico-Subcortical	Cortico-subcortical	FALSE
ctx-rh-bankssts_Right-Accumbens-area	0	0.9993	Cortico-Subcortical	Cortico-subcortical	FALSE
ctx-rh-bankssts_ctx-lh-bankssts	0.0707	0.9891	Between Network	Interhemispheric	FALSE
ctx-rh-bankssts_ctx-lh-caudalanteriorcingulate	0.0189	0.9932	Between Network	Interhemispheric	FALSE
ctx-rh-bankssts_ctx-lh-caudalmiddlefrontal	0.1058	0.9868	Between Network	Interhemispheric	TRUE
ctx-rh-bankssts_ctx-lh-cuneus	0.0572	10037	Between Network	Interhemispheric	TRUE
ctx-rh-bankssts_ctx-lh-entorhinal	0.0183	10042	Between Network	Interhemispheric	FALSE
ctx-rh-bankssts_Left-Thalamus	0.0461	0.9881	Cortico-Subcortical	Cortico-subcortical	FALSE
ctx-rh-bankssts_ctx-lh-fusiform	0.0275	10115	Between Network	Interhemispheric	FALSE
ctx-rh-bankssts_ctx-lh-inferiorparietal	0.0933	0.997	Between Network	Interhemispheric	TRUE
ctx-rh-bankssts_ctx-lh-inferiortemporal	0.031	0.9981	Between Network	Interhemispheric	FALSE
ctx-rh-bankssts_ctx-lh-isthmuscingulate	0.0604	0.9996	Between Network	Interhemispheric	FALSE
ctx-rh-bankssts_ctx-lh-lateraloccipital	0.0223	10158	Between Network	Interhemispheric	FALSE
ctx-rh-bankssts_ctx-lh-lateralorbitofrontal	0.0351	10025	Between Network	Interhemispheric	FALSE
ctx-rh-bankssts_ctx-lh-lingual	0.0494	10012	Between Network	Interhemispheric	TRUE
ctx-rh-bankssts_ctx-lh-medialorbitofrontal	0.1006	0.9901	Between Network	Interhemispheric	TRUE
ctx-rh-bankssts_ctx-lh-middletemporal	0.0874	0.9948	Between Network	Interhemispheric	TRUE
ctx-rh-bankssts_ctx-lh-parahippocampal	0.0201	10141	Between Network	Interhemispheric	FALSE
ctx-rh-bankssts_Left-Caudate	0.0245	0.9968	Cortico-Subcortical	Cortico-subcortical	FALSE
ctx-rh-bankssts_ctx-lh-paracentral	0.0698	10004	Somatomotor	Interhemispheric	TRUE
ctx-rh-bankssts_ctx-lh-parsopercularis	0.046	10031	Between Network	Interhemispheric	TRUE
ctx-rh-bankssts_ctx-lh-parsorbitalis	0.0734	0.9927	Between Network	Interhemispheric	TRUE
ctx-rh-bankssts_ctx-lh-parstriangularis	0.0376	10015	Between Network	Interhemispheric	TRUE
ctx-rh-bankssts_ctx-lh-pericalcarine	0.0636	10049	Between Network	Interhemispheric	TRUE
ctx-rh-bankssts_ctx-lh-postcentral	0.1261	0.9862	Somatomotor	Interhemispheric	TRUE
ctx-rh-bankssts_ctx-lh-posteriorcingulate	0.0077	10049	Between Network	Interhemispheric	FALSE
ctx-rh-bankssts_ctx-lh-precentral	0.0984	0.9949	Somatomotor	Interhemispheric	TRUE
ctx-rh-bankssts_ctx-lh-precuneus	0.0701	10041	Between Network	Interhemispheric	TRUE
ctx-rh-bankssts_ctx-lh-rostralanteriorcingulate	0.0286	0.9984	Between Network	Interhemispheric	FALSE
ctx-rh-bankssts_Left-Putamen	0.0236	0.9995	Cortico-Subcortical	Cortico-subcortical	FALSE
ctx-rh-bankssts_ctx-lh-rostralmiddlefrontal	0.0552	0.9901	Between Network	Interhemispheric	FALSE
ctx-rh-bankssts_ctx-lh-superiorfrontal	0.0901	10003	Between Network	Interhemispheric	TRUE
ctx-rh-bankssts_ctx-lh-superiorparietal	0.089	0.9968	Between Network	Interhemispheric	TRUE
ctx-rh-bankssts_ctx-lh-superiortemporal	0.0991	0.9947	Somatomotor	Interhemispheric	TRUE
ctx-rh-bankssts_ctx-lh-supramarginal	0.0043	10064	Between Network	Interhemispheric	FALSE
ctx-rh-bankssts_ctx-lh-frontalpole	0.0445	10045	Between Network	Interhemispheric	TRUE
ctx-rh-bankssts_ctx-lh-temporalpole	0.0372	0.9988	Between Network	Interhemispheric	FALSE
ctx-rh-bankssts_ctx-lh-transversetemporal	0.0719	10053	Somatomotor	Interhemispheric	TRUE
ctx-rh-bankssts_ctx-lh-insula	0.0845	0.9975	Between Network	Interhemispheric	TRUE
ctx-rh-bankssts_Left-Pallidum	0.015	10008	Cortico-Subcortical	Cortico-subcortical	FALSE
ctx-rh-bankssts_Left-Hippocampus	0.0644	0.997	Cortico-Subcortical	Cortico-subcortical	TRUE
ctx-rh-bankssts_Left-Amygdala	0.0273	0.9906	Cortico-Subcortical	Cortico-subcortical	FALSE
ctx-rh-bankssts_Left-Accumbens-area	0.008	10007	Cortico-Subcortical	Cortico-subcortical	FALSE
ctx-rh-bankssts_Right-Thalamus	5.2319e-05	10041	Cortico-Subcortical	Cortico-subcortical	FALSE
ctx-rh-bankssts_Right-Caudate	0.0075	10015	Cortico-Subcortical	Cortico-subcortical	FALSE
Left-Pallidum_Left-Thalamus	0.0214	0.991	Subcortical	Subcortical	FALSE
Left-Pallidum_Left-Caudate	0	10111	Subcortical	Subcortical	FALSE
Left-Pallidum_Left-Putamen	0	10082	Subcortical	Subcortical	FALSE
ctx-rh-caudalanteriorcingulate_Right-Putamen	0.0302	0.9996	Cortico-Subcortical	Cortico-subcortical	FALSE
ctx-rh-caudalanteriorcingulate_Right-Pallidum	0.0242	10055	Cortico-Subcortical	Cortico-subcortical	FALSE
ctx-rh-caudalanteriorcingulate_Right-Hippocampus	0.0497	0.9984	Cortico-Subcortical	Cortico-subcortical	TRUE
ctx-rh-caudalanteriorcingulate_Right-Amygdala	0.0255	10032	Cortico-Subcortical	Cortico-subcortical	FALSE
ctx-rh-caudalanteriorcingulate_Right-Accumbens-area	0.0095	10012	Cortico-Subcortical	Cortico-subcortical	FALSE
ctx-rh-caudalanteriorcingulate_ctx-lh-bankssts	0.047	10019	Between Network	Interhemispheric	TRUE
ctx-rh-caudalanteriorcingulate_ctx-lh-caudalanteriorcingulate	0.0645	0.999	Ventral Attention	Interhemispheric	TRUE
ctx-rh-caudalanteriorcingulate_ctx-lh-caudalmiddlefrontal	0.0612	0.9962	Between Network	Interhemispheric	TRUE
ctx-rh-caudalanteriorcingulate_ctx-lh-cuneus	0.0408	0.9943	Between Network	Interhemispheric	FALSE
ctx-rh-caudalanteriorcingulate_ctx-lh-entorhinal	0.0174	10017	Between Network	Interhemispheric	FALSE
ctx-rh-caudalanteriorcingulate_Left-Thalamus	0.0165	10018	Cortico-Subcortical	Cortico-subcortical	FALSE
ctx-rh-caudalanteriorcingulate_ctx-lh-fusiform	0.0572	0.9941	Between Network	Interhemispheric	FALSE
ctx-rh-caudalanteriorcingulate_ctx-lh-inferiorparietal	0.0823	0.9969	Between Network	Interhemispheric	TRUE
ctx-rh-caudalanteriorcingulate_ctx-lh-inferiortemporal	0.0509	0.9987	Between Network	Interhemispheric	FALSE
ctx-rh-caudalanteriorcingulate_ctx-lh-isthmuscingulate	0.0682	0.9939	Between Network	Interhemispheric	TRUE
ctx-rh-caudalanteriorcingulate_ctx-lh-lateraloccipital	0.0213	1011	Between Network	Interhemispheric	FALSE
ctx-rh-caudalanteriorcingulate_ctx-lh-lateralorbitofrontal	0.0832	0.9973	Between Network	Interhemispheric	TRUE
ctx-rh-caudalanteriorcingulate_ctx-lh-lingual	0.01	0.9981	Between Network	Interhemispheric	FALSE
ctx-rh-caudalanteriorcingulate_ctx-lh-medialorbitofrontal	0.0736	0.9965	Between Network	Interhemispheric	TRUE
ctx-rh-caudalanteriorcingulate_ctx-lh-middletemporal	0.0591	10018	Between Network	Interhemispheric	TRUE
ctx-rh-caudalanteriorcingulate_ctx-lh-parahippocampal	0.0234	10039	Between Network	Interhemispheric	FALSE
ctx-rh-caudalanteriorcingulate_Left-Caudate	0.0391	0.9935	Cortico-Subcortical	Cortico-subcortical	FALSE
ctx-rh-caudalanteriorcingulate_ctx-lh-paracentral	0.0642	10058	Between Network	Interhemispheric	TRUE
ctx-rh-caudalanteriorcingulate_ctx-lh-parsopercularis	0.0657	10031	Ventral Attention	Interhemispheric	TRUE
ctx-rh-caudalanteriorcingulate_ctx-lh-parsorbitalis	0.0431	10034	Between Network	Interhemispheric	TRUE
ctx-rh-caudalanteriorcingulate_ctx-lh-parstriangularis	0.0489	0.997	Between Network	Interhemispheric	TRUE
ctx-rh-caudalanteriorcingulate_ctx-lh-pericalcarine	0.0131	10035	Between Network	Interhemispheric	FALSE
ctx-rh-caudalanteriorcingulate_ctx-lh-postcentral	0.275	0.993	Between Network	Interhemispheric	FALSE
ctx-rh-caudalanteriorcingulate_ctx-lh-posteriorcingulate	0.0395	0.9994	Ventral Attention	Interhemispheric	FALSE
ctx-rh-caudalanteriorcingulate_ctx-lh-precentral	0.0368	10137	Between Network	Interhemispheric	FALSE
ctx-rh-caudalanteriorcingulate_ctx-lh-precuneus	0.0734	10029	Between Network	Interhemispheric	TRUE
ctx-rh-caudalanteriorcingulate_ctx-lh-rostralanteriorcingulate	0.049	0.9939	Between Network	Interhemispheric	FALSE
ctx-rh-caudalanteriorcingulate_Left-Putamen	0.0346	0.9978	Cortico-Subcortical	Cortico-subcortical	FALSE
ctx-rh-caudalanteriorcingulate_ctx-lh-rostralmiddlefrontal	0.0807	0.9894	Between Network	Interhemispheric	TRUE
ctx-rh-caudalanteriorcingulate_ctx-lh-superiorfrontal	0.0347	10035	Between Network	Interhemispheric	FALSE
ctx-rh-caudalanteriorcingulate_ctx-lh-superiorparietal	0.0536	0.9941	Between Network	Interhemispheric	FALSE
ctx-rh-caudalanteriorcingulate_ctx-lh-superiortemporal	0.04	0.9979	Between Network	Interhemispheric	FALSE
ctx-rh-caudalanteriorcingulate_ctx-lh-supramarginal	0.106	0.9898	Ventral Attention	Interhemispheric	TRUE
ctx-rh-caudalanteriorcingulate_ctx-lh-frontalpole	0.0311	0.9973	Between Network	Interhemispheric	FALSE
ctx-rh-caudalanteriorcingulate_ctx-lh-temporalpole	0	10106	Between Network	Interhemispheric	FALSE
ctx-rh-caudalanteriorcingulate_ctx-lh-transversetemporal	0.0024	10148	Between Network	Interhemispheric	FALSE
ctx-rh-caudalanteriorcingulate_ctx-lh-insula	0.0441	10047	Ventral Attention	Interhemispheric	FALSE
ctx-rh-caudalanteriorcingulate_ctx-rh-bankssts	0.0723	0.9893	Between Network	Right	FALSE
ctx-rh-caudalanteriorcingulate_Left-Pallidum	0.0034	10027	Cortico-Subcortical	Cortico-subcortical	FALSE
ctx-rh-caudalanteriorcingulate_Left-Hippocampus	0.0263	10058	Cortico-Subcortical	Cortico-subcortical	FALSE
ctx-rh-caudalanteriorcingulate_Left-Amygdala	0.0224	0.999	Cortico-Subcortical	Cortico-subcortical	FALSE
ctx-rh-caudalanteriorcingulate_Left-Accumbens-area	0.0044	1	Cortico-Subcortical	Cortico-subcortical	FALSE
ctx-rh-caudalanteriorcingulate_Right-Thalamus	0.0176	10009	Cortico-Subcortical	Cortico-subcortical	FALSE
ctx-rh-caudalanteriorcingulate_Right-Caudate	0.0328	10048	Cortico-Subcortical	Cortico-subcortical	FALSE
ctx-rh-caudalmiddlefrontal_Right-Putamen	0.04	0.9998	Cortico-Subcortical	Cortico-subcortical	TRUE
ctx-rh-caudalmiddlefrontal_Right-Pallidum	0.0149	0.9968	Cortico-Subcortical	Cortico-subcortical	FALSE
ctx-rh-caudalmiddlefrontal_Right-Hippocampus	0.0565	10058	Cortico-Subcortical	Cortico-subcortical	TRUE
ctx-rh-caudalmiddlefrontal_Right-Amygdala	0.0056	1008	Cortico-Subcortical	Cortico-subcortical	FALSE
ctx-rh-caudalmiddlefrontal_Right-Accumbens-area	0	10054	Cortico-Subcortical	Cortico-subcortical	FALSE
ctx-rh-caudalmiddlefrontal_ctx-lh-bankssts	0.0695	0.9939	Between Network	Interhemispheric	TRUE
ctx-rh-caudalmiddlefrontal_ctx-lh-caudalanteriorcingulate	0.0743	0.9917	Between Network	Interhemispheric	TRUE
ctx-rh-caudalmiddlefrontal_ctx-lh-caudalmiddlefrontal	0.0914	0.9913	Between Network	Interhemispheric	TRUE
ctx-rh-caudalmiddlefrontal_ctx-lh-cuneus	0.0267	10075	Between Network	Interhemispheric	FALSE
ctx-rh-caudalmiddlefrontal_ctx-lh-entorhinal	0	10097	Between Network	Interhemispheric	FALSE
ctx-rh-caudalmiddlefrontal_Left-Thalamus	0.0177	10044	Cortico-Subcortical	Cortico-subcortical	FALSE
ctx-rh-caudalmiddlefrontal_ctx-lh-fusiform	0.0493	0.996	Between Network	Interhemispheric	TRUE
ctx-rh-caudalmiddlefrontal_ctx-lh-inferiorparietal	0.0893	0.996	Between Network	Interhemispheric	TRUE
ctx-rh-caudalmiddlefrontal_ctx-lh-inferiortemporal	0.0502	1004	Between Network	Interhemispheric	TRUE
ctx-rh-caudalmiddlefrontal_ctx-lh-isthmuscingulate	0.0767	10094	Between Network	Interhemispheric	TRUE
ctx-rh-caudalmiddlefrontal_ctx-lh-lateraloccipital	0.0341	0.999	Between Network	Interhemispheric	FALSE
ctx-rh-caudalmiddlefrontal_ctx-lh-lateralorbitofrontal	0.0187	10029	Between Network	Interhemispheric	FALSE
ctx-rh-caudalmiddlefrontal_ctx-lh-lingual	0.0033	10069	Between Network	Interhemispheric	FALSE
ctx-rh-caudalmiddlefrontal_ctx-lh-medialorbitofrontal	0.0612	10084	Between Network	Interhemispheric	TRUE
ctx-rh-caudalmiddlefrontal_ctx-lh-middletemporal	0.0711	10078	Between Network	Interhemispheric	TRUE
ctx-rh-caudalmiddlefrontal_ctx-lh-parahippocampal	0.0239	10143	Between Network	Interhemispheric	FALSE
ctx-rh-caudalmiddlefrontal_Left-Caudate	0.0339	0.9978	Cortico-Subcortical	Cortico-subcortical	FALSE
ctx-rh-caudalmiddlefrontal_ctx-lh-paracentral	0.0382	0.9993	Between Network	Interhemispheric	FALSE
ctx-rh-caudalmiddlefrontal_ctx-lh-parsopercularis	0.0555	10002	Between Network	Interhemispheric	TRUE
ctx-rh-caudalmiddlefrontal_ctx-lh-parsorbitalis	0.0583	0.9975	Between Network	Interhemispheric	FALSE
ctx-rh-caudalmiddlefrontal_ctx-lh-parstriangularis	0.0457	10013	Between Network	Interhemispheric	FALSE
ctx-rh-caudalmiddlefrontal_ctx-lh-pericalcarine	0.0226	10084	Between Network	Interhemispheric	FALSE
ctx-rh-caudalmiddlefrontal_ctx-lh-postcentral	0.0161	10062	Between Network	Interhemispheric	FALSE
ctx-rh-caudalmiddlefrontal_ctx-lh-posteriorcingulate	0.0696	0.9975	Between Network	Interhemispheric	TRUE
ctx-rh-caudalmiddlefrontal_ctx-lh-precentral	0.034	10112	Between Network	Interhemispheric	FALSE
ctx-rh-caudalmiddlefrontal_ctx-lh-precuneus	0.0756	10028	Between Network	Interhemispheric	TRUE
ctx-rh-caudalmiddlefrontal_ctx-lh-rostralanteriorcingulate	0.0676	10077	Between Network	Interhemispheric	TRUE
ctx-rh-caudalmiddlefrontal_Left-Putamen	0.0208	10035	Cortico-Subcortical	Cortico-subcortical	FALSE
ctx-rh-caudalmiddlefrontal_ctx-lh-rostralmiddlefrontal	0.0573	0.9977	Frontal Parietal	Interhemispheric	TRUE
ctx-rh-caudalmiddlefrontal_ctx-lh-superiorfrontal	0.0407	10194	Between Network	Interhemispheric	TRUE
ctx-rh-caudalmiddlefrontal_ctx-lh-superiorparietal	0.0651	10133	Between Network	Interhemispheric	TRUE
ctx-rh-caudalmiddlefrontal_ctx-lh-superiortemporal	0.0258	0.9984	Between Network	Interhemispheric	FALSE
ctx-rh-caudalmiddlefrontal_ctx-lh-supramarginal	0.0716	10005	Between Network	Interhemispheric	TRUE
ctx-rh-caudalmiddlefrontal_ctx-lh-frontalpole	0.1266	10014	Between Network	Interhemispheric	FALSE
ctx-rh-caudalmiddlefrontal_ctx-lh-temporalpole	0.0319	10002	Between Network	Interhemispheric	FALSE
ctx-rh-caudalmiddlefrontal_ctx-lh-transversetemporal	0.035	0.9944	Between Network	Interhemispheric	FALSE
ctx-rh-caudalmiddlefrontal_ctx-lh-insula	0.0629	0.9977	Between Network	Interhemispheric	TRUE
ctx-rh-caudalmiddlefrontal_ctx-rh-bankssts	0.112	0.995	Between Network	Right	TRUE
ctx-rh-caudalmiddlefrontal_Left-Pallidum	0.0287	0.9931	Cortico-Subcortical	Cortico-subcortical	FALSE
ctx-rh-caudalmiddlefrontal_ctx-rh-caudalanteriorcingulate	0.0534	0.9941	Between Network	Right	TRUE
ctx-rh-caudalmiddlefrontal_Left-Hippocampus	0.0617	10011	Cortico-Subcortical	Cortico-subcortical	TRUE
ctx-rh-caudalmiddlefrontal_Left-Amygdala	0.0176	10003	Cortico-Subcortical	Cortico-subcortical	FALSE
ctx-rh-caudalmiddlefrontal_Left-Accumbens-area	0.0234	0.9914	Cortico-Subcortical	Cortico-subcortical	FALSE
ctx-rh-caudalmiddlefrontal_Right-Thalamus	0.0022	10106	Cortico-Subcortical	Cortico-subcortical	FALSE
ctx-rh-caudalmiddlefrontal_Right-Caudate	0.0407	0.994	Cortico-Subcortical	Cortico-subcortical	FALSE
ctx-rh-cuneus_Right-Putamen	0	10101	Cortico-Subcortical	Cortico-subcortical	FALSE
ctx-rh-cuneus_Right-Pallidum	0	10067	Cortico-Subcortical	Cortico-subcortical	FALSE
ctx-rh-cuneus_Right-Hippocampus	0.0268	0.9931	Cortico-Subcortical	Cortico-subcortical	FALSE
ctx-rh-cuneus_Right-Amygdala	0.0161	10033	Cortico-Subcortical	Cortico-subcortical	FALSE
ctx-rh-cuneus_Right-Accumbens-area	0.0413	0.9947	Cortico-Subcortical	Cortico-subcortical	FALSE
ctx-rh-cuneus_ctx-lh-bankssts	0.0477	10004	Between Network	Interhemispheric	FALSE
ctx-rh-cuneus_ctx-lh-caudalanteriorcingulate	0.0218	0.9986	Between Network	Interhemispheric	FALSE
ctx-rh-cuneus_ctx-lh-caudalmiddlefrontal	0.0347	0.9968	Between Network	Interhemispheric	FALSE
ctx-rh-cuneus_ctx-lh-cuneus	0.0344	10253	Visual	Interhemispheric	FALSE
ctx-rh-cuneus_ctx-lh-entorhinal	0	10035	Between Network	Interhemispheric	FALSE
ctx-rh-cuneus_Left-Thalamus	0.0061	10048	Cortico-Subcortical	Cortico-subcortical	FALSE
ctx-rh-cuneus_ctx-lh-fusiform	0.0196	0.9951	Visual	Interhemispheric	FALSE
ctx-rh-cuneus_ctx-lh-inferiorparietal	0.048	1003	Between Network	Interhemispheric	TRUE
ctx-rh-cuneus_ctx-lh-inferiortemporal	0.0461	0.9903	Between Network	Interhemispheric	FALSE
ctx-rh-cuneus_ctx-lh-isthmuscingulate	0.017	10077	Between Network	Interhemispheric	FALSE
ctx-rh-cuneus_ctx-lh-lateraloccipital	0.0043	1003	Visual	Interhemispheric	FALSE
ctx-rh-cuneus_ctx-lh-lateralorbitofrontal	0	10038	Between Network	Interhemispheric	FALSE
ctx-rh-cuneus_ctx-lh-lingual	0	10007	Visual	Interhemispheric	FALSE
ctx-rh-cuneus_ctx-lh-medialorbitofrontal	0.0071	0.9969	Between Network	Interhemispheric	FALSE
ctx-rh-cuneus_ctx-lh-middletemporal	0.0049	0.9997	Between Network	Interhemispheric	FALSE
ctx-rh-cuneus_ctx-lh-parahippocampal	0.0388	0.9928	Between Network	Interhemispheric	FALSE
ctx-rh-cuneus_Left-Caudate	0.0215	0.9944	Cortico-Subcortical	Cortico-subcortical	FALSE
ctx-rh-cuneus_ctx-lh-paracentral	0.0628	0.9995	Between Network	Interhemispheric	TRUE
ctx-rh-cuneus_ctx-lh-parsopercularis	0.02	10043	Between Network	Interhemispheric	FALSE
ctx-rh-cuneus_ctx-lh-parsorbitalis	0.0308	0.9906	Between Network	Interhemispheric	FALSE
ctx-rh-cuneus_ctx-lh-parstriangularis	0.0154	0.9999	Between Network	Interhemispheric	FALSE
ctx-rh-cuneus_ctx-lh-pericalcarine	0.0467	10014	Visual	Interhemispheric	TRUE
ctx-rh-cuneus_ctx-lh-postcentral	0.0442	1005	Between Network	Interhemispheric	TRUE
ctx-rh-cuneus_ctx-lh-posteriorcingulate	0.0344	10033	Between Network	Interhemispheric	FALSE
ctx-rh-cuneus_ctx-lh-precentral	0.024	10121	Between Network	Interhemispheric	FALSE
ctx-rh-cuneus_ctx-lh-precuneus	0.0061	1015	Between Network	Interhemispheric	FALSE
ctx-rh-cuneus_ctx-lh-rostralanteriorcingulate	0.0521	0.993	Between Network	Interhemispheric	FALSE
ctx-rh-cuneus_Left-Putamen	0.0107	0.9958	Cortico-Subcortical	Cortico-subcortical	FALSE
ctx-rh-cuneus_ctx-lh-rostralmiddlefrontal	0.0234	0.9968	Between Network	Interhemispheric	FALSE
ctx-rh-cuneus_ctx-lh-superiorfrontal	0	10057	Between Network	Interhemispheric	FALSE
ctx-rh-cuneus_ctx-lh-superiorparietal	0.0354	10064	Between Network	Interhemispheric	TRUE
ctx-rh-cuneus_ctx-lh-superiortemporal	0.0326	1004	Between Network	Interhemispheric	FALSE
ctx-rh-cuneus_ctx-lh-supramarginal	0.0347	0.9992	Between Network	Interhemispheric	FALSE
ctx-rh-cuneus_ctx-lh-frontalpole	0.0069	10033	Between Network	Interhemispheric	FALSE
ctx-rh-cuneus_ctx-lh-temporalpole	0.0177	0.9928	Between Network	Interhemispheric	FALSE
ctx-rh-cuneus_ctx-lh-transversetemporal	0.0186	10072	Between Network	Interhemispheric	FALSE
ctx-rh-cuneus_ctx-lh-insula	0.0327	0.9997	Between Network	Interhemispheric	FALSE
ctx-rh-cuneus_ctx-rh-bankssts	0.0471	1007	Between Network	Right	TRUE
ctx-rh-cuneus_Left-Pallidum	0.0041	0.9995	Cortico-Subcortical	Cortico-subcortical	FALSE
ctx-rh-cuneus_ctx-rh-caudalanteriorcingulate	0.0546	0.9913	Between Network	Right	FALSE
ctx-rh-cuneus_ctx-rh-caudalmiddlefrontal	0.0242	10002	Between Network	Right	FALSE
ctx-rh-cuneus_Left-Hippocampus	0.0106	10037	Cortico-Subcortical	Cortico-subcortical	FALSE
ctx-rh-cuneus_Left-Amygdala	0.062	0.9831	Cortico-Subcortical	Cortico-subcortical	FALSE
ctx-rh-cuneus_Left-Accumbens-area	0.0062	1005	Cortico-Subcortical	Cortico-subcortical	FALSE
ctx-rh-cuneus_Right-Thalamus	0.0376	0.9962	Cortico-Subcortical	Cortico-subcortical	FALSE
ctx-rh-cuneus_Right-Caudate	0.0241	10009	Cortico-Subcortical	Cortico-subcortical	FALSE
ctx-rh-entorhinal_Right-Putamen	0	1001	Cortico-Subcortical	Cortico-subcortical	FALSE
ctx-rh-entorhinal_Right-Pallidum	0	0.9975	Cortico-Subcortical	Cortico-subcortical	FALSE
ctx-rh-entorhinal_Right-Hippocampus	0.0185	10094	Cortico-Subcortical	Cortico-subcortical	FALSE
ctx-rh-entorhinal_Right-Amygdala	0.0205	0.9969	Cortico-Subcortical	Cortico-subcortical	FALSE
ctx-rh-entorhinal_Right-Accumbens-area	0.0199	0.9886	Cortico-Subcortical	Cortico-subcortical	FALSE
ctx-rh-entorhinal_ctx-lh-bankssts	0.0174	0.9917	Between Network	Interhemispheric	FALSE
ctx-rh-entorhinal_ctx-lh-caudalanteriorcingulate	0.0273	0.9962	Between Network	Interhemispheric	FALSE
ctx-rh-entorhinal_ctx-lh-caudalmiddlefrontal	0	10098	Between Network	Interhemispheric	FALSE
ctx-rh-entorhinal_ctx-lh-cuneus	0	10049	Between Network	Interhemispheric	FALSE
ctx-rh-entorhinal_ctx-lh-entorhinal	0.0107	10092	Limbic	Interhemispheric	FALSE
ctx-rh-entorhinal_Left-Thalamus	0.0056	10018	Cortico-Subcortical	Cortico-subcortical	FALSE
ctx-rh-entorhinal_ctx-lh-fusiform	0.0007	0.9991	Between Network	Interhemispheric	FALSE
ctx-rh-entorhinal_ctx-lh-inferiorparietal	0.0069	0.9977	Between Network	Interhemispheric	FALSE
ctx-rh-entorhinal_ctx-lh-inferiortemporal	0.0305	0.9956	Limbic	Interhemispheric	FALSE
ctx-rh-entorhinal_ctx-lh-isthmuscingulate	0.0135	0.9945	Between Network	Interhemispheric	FALSE
ctx-rh-entorhinal_ctx-lh-lateraloccipital	0.0062	0.9971	Between Network	Interhemispheric	FALSE
ctx-rh-entorhinal_ctx-lh-lateralorbitofrontal	0.0164	0.9962	Limbic	Interhemispheric	FALSE
ctx-rh-entorhinal_ctx-lh-lingual	0.0093	10014	Between Network	Interhemispheric	FALSE
ctx-rh-entorhinal_ctx-lh-medialorbitofrontal	0.032	0.984	Limbic	Interhemispheric	FALSE
ctx-rh-entorhinal_ctx-lh-middletemporal	0.0086	0.996	Between Network	Interhemispheric	FALSE
ctx-rh-entorhinal_ctx-lh-parahippocampal	0	10096	Between Network	Interhemispheric	FALSE
ctx-rh-entorhinal_Left-Caudate	0	1005	Cortico-Subcortical	Cortico-subcortical	FALSE
ctx-rh-entorhinal_ctx-lh-paracentral	0.0288	0.9948	Between Network	Interhemispheric	FALSE
ctx-rh-entorhinal_ctx-lh-parsopercularis	0	0.9986	Between Network	Interhemispheric	FALSE
ctx-rh-entorhinal_ctx-lh-parsorbitalis	0	0.9988	Between Network	Interhemispheric	FALSE
ctx-rh-entorhinal_ctx-lh-parstriangularis	0.0057	0.9945	Between Network	Interhemispheric	FALSE
ctx-rh-entorhinal_ctx-lh-pericalcarine	0.0041	10046	Between Network	Interhemispheric	FALSE
ctx-rh-entorhinal_ctx-lh-postcentral	0.0131	0.9963	Between Network	Interhemispheric	FALSE
ctx-rh-entorhinal_ctx-lh-posteriorcingulate	0	1007	Between Network	Interhemispheric	FALSE
ctx-rh-entorhinal_ctx-lh-precentral	0.0266	0.9948	Between Network	Interhemispheric	FALSE
ctx-rh-entorhinal_ctx-lh-precuneus	0.0019	0.9983	Between Network	Interhemispheric	FALSE
ctx-rh-entorhinal_ctx-lh-rostralanteriorcingulate	0.0164	10013	Between Network	Interhemispheric	FALSE
ctx-rh-entorhinal_Left-Putamen	0.0112	0.9942	Cortico-Subcortical	Cortico-subcortical	FALSE
ctx-rh-entorhinal_ctx-lh-rostralmiddlefrontal	0.0115	10003	Between Network	Interhemispheric	FALSE
ctx-rh-entorhinal_ctx-lh-superiorfrontal	0.0173	0.9955	Between Network	Interhemispheric	FALSE
ctx-rh-entorhinal_ctx-lh-superiorparietal	0.0498	0.9917	Between Network	Interhemispheric	FALSE
ctx-rh-entorhinal_ctx-lh-superiortemporal	0.0011	10042	Between Network	Interhemispheric	FALSE
ctx-rh-entorhinal_ctx-lh-supramarginal	0	10129	Between Network	Interhemispheric	FALSE
ctx-rh-entorhinal_ctx-lh-frontalpole	0.007	0.9992	Limbic	Interhemispheric	FALSE
ctx-rh-entorhinal_ctx-lh-temporalpole	0.0207	0.9965	Limbic	Interhemispheric	FALSE
ctx-rh-entorhinal_ctx-lh-transversetemporal	0.0212	0.9951	Between Network	Interhemispheric	FALSE
ctx-rh-entorhinal_ctx-lh-insula	0.0302	0.9939	Between Network	Interhemispheric	FALSE
ctx-rh-entorhinal_ctx-rh-bankssts	0.0377	0.9956	Between Network	Right	FALSE
ctx-rh-entorhinal_Left-Pallidum	0	10042	Cortico-Subcortical	Cortico-subcortical	FALSE
ctx-rh-entorhinal_ctx-rh-caudalanteriorcingulate	0	0.9972	Between Network	Right	FALSE
ctx-rh-entorhinal_ctx-rh-caudalmiddlefrontal	0.006	0.9982	Between Network	Right	FALSE
ctx-rh-entorhinal_ctx-rh-cuneus	0	10084	Between Network	Right	FALSE
ctx-rh-entorhinal_Left-Hippocampus	0.0108	10037	Cortico-Subcortical	Cortico-subcortical	FALSE
ctx-rh-entorhinal_Left-Amygdala	0.0347	0.9918	Cortico-Subcortical	Cortico-subcortical	FALSE
ctx-rh-entorhinal_Left-Accumbens-area	0.0041	0.9913	Cortico-Subcortical	Cortico-subcortical	FALSE
ctx-rh-entorhinal_Right-Thalamus	0.0206	10062	Cortico-Subcortical	Cortico-subcortical	FALSE
ctx-rh-entorhinal_Right-Caudate	0.0012	0.9984	Cortico-Subcortical	Cortico-subcortical	FALSE
ctx-rh-fusiform_Right-Putamen	0.0053	10062	Cortico-Subcortical	Cortico-subcortical	FALSE
ctx-rh-fusiform_Right-Pallidum	0.0167	1004	Cortico-Subcortical	Cortico-subcortical	FALSE
ctx-rh-fusiform_Right-Hippocampus	0.017	10005	Cortico-Subcortical	Cortico-subcortical	FALSE
ctx-rh-fusiform_Right-Amygdala	0.0261	10036	Cortico-Subcortical	Cortico-subcortical	FALSE
ctx-rh-fusiform_Right-Accumbens-area	0.0026	10075	Cortico-Subcortical	Cortico-subcortical	FALSE
ctx-rh-fusiform_ctx-lh-bankssts	0.0684	10006	Between Network	Interhemispheric	TRUE
ctx-rh-fusiform_ctx-lh-caudalanteriorcingulate	0.0087	10075	Between Network	Interhemispheric	FALSE
ctx-rh-fusiform_ctx-lh-caudalmiddlefrontal	0.024	10009	Between Network	Interhemispheric	FALSE
ctx-rh-fusiform_ctx-lh-cuneus	0.0121	10034	Visual	Interhemispheric	FALSE
ctx-rh-fusiform_ctx-lh-entorhinal	0	0.9983	Between Network	Interhemispheric	FALSE
ctx-rh-fusiform_Left-Thalamus	0	10125	Cortico-Subcortical	Cortico-subcortical	FALSE
ctx-rh-fusiform_ctx-lh-fusiform	0.0514	0.9973	Visual	Interhemispheric	TRUE
ctx-rh-fusiform_ctx-lh-inferiorparietal	0.0783	0.9967	Between Network	Interhemispheric	TRUE
ctx-rh-fusiform_ctx-lh-inferiortemporal	0.0212	0.9988	Between Network	Interhemispheric	FALSE
ctx-rh-fusiform_ctx-lh-isthmuscingulate	0.0306	0.9954	Between Network	Interhemispheric	FALSE
ctx-rh-fusiform_ctx-lh-lateraloccipital	0.057	0.9948	Visual	Interhemispheric	TRUE
ctx-rh-fusiform_ctx-lh-lateralorbitofrontal	0.0379	0.9949	Between Network	Interhemispheric	FALSE
ctx-rh-fusiform_ctx-lh-lingual	0.0239	10012	Visual	Interhemispheric	FALSE
ctx-rh-fusiform_ctx-lh-medialorbitofrontal	0.0315	0.9989	Between Network	Interhemispheric	FALSE
ctx-rh-fusiform_ctx-lh-middletemporal	0.0083	10053	Between Network	Interhemispheric	FALSE
ctx-rh-fusiform_ctx-lh-parahippocampal	0.0285	10013	Between Network	Interhemispheric	FALSE
ctx-rh-fusiform_Left-Caudate	0	0.9969	Cortico-Subcortical	Cortico-subcortical	FALSE
ctx-rh-fusiform_ctx-lh-paracentral	0.0525	0.9908	Between Network	Interhemispheric	FALSE
ctx-rh-fusiform_ctx-lh-parsopercularis	0	10085	Between Network	Interhemispheric	FALSE
ctx-rh-fusiform_ctx-lh-parsorbitalis	0	10162	Between Network	Interhemispheric	FALSE
ctx-rh-fusiform_ctx-lh-parstriangularis	0	10057	Between Network	Interhemispheric	FALSE
ctx-rh-fusiform_ctx-lh-pericalcarine	0.0486	0.9966	Visual	Interhemispheric	FALSE
ctx-rh-fusiform_ctx-lh-postcentral	0.067	0.9959	Between Network	Interhemispheric	TRUE
ctx-rh-fusiform_ctx-lh-posteriorcingulate	0.0324	0.9991	Between Network	Interhemispheric	FALSE
ctx-rh-fusiform_ctx-lh-precentral	0.0514	0.9994	Between Network	Interhemispheric	TRUE
ctx-rh-fusiform_ctx-lh-precuneus	0.0403	0.9916	Between Network	Interhemispheric	FALSE
ctx-rh-fusiform_ctx-lh-rostralanteriorcingulate	0.0391	0.9998	Between Network	Interhemispheric	FALSE
ctx-rh-fusiform_Left-Putamen	0.0185	10033	Cortico-Subcortical	Cortico-subcortical	FALSE
ctx-rh-fusiform_ctx-lh-rostralmiddlefrontal	0.0304	10018	Between Network	Interhemispheric	FALSE
ctx-rh-fusiform_ctx-lh-superiorfrontal	0	1009	Between Network	Interhemispheric	FALSE
ctx-rh-fusiform_ctx-lh-superiorparietal	0.0339	10045	Between Network	Interhemispheric	FALSE
ctx-rh-fusiform_ctx-lh-superiortemporal	0	1007	Between Network	Interhemispheric	FALSE
ctx-rh-fusiform_ctx-lh-supramarginal	0.0519	10063	Between Network	Interhemispheric	TRUE
ctx-rh-fusiform_ctx-lh-frontalpole	0.0004	10067	Between Network	Interhemispheric	FALSE
ctx-rh-fusiform_ctx-lh-temporalpole	0.0094	0.9993	Between Network	Interhemispheric	FALSE
ctx-rh-fusiform_ctx-lh-transversetemporal	0.0496	0.9965	Between Network	Interhemispheric	FALSE
ctx-rh-fusiform_ctx-lh-insula	0.0098	0.9941	Between Network	Interhemispheric	FALSE
ctx-rh-fusiform_ctx-rh-bankssts	0.0456	10096	Between Network	Right	TRUE
ctx-rh-fusiform_Left-Pallidum	0.0357	0.9961	Cortico-Subcortical	Cortico-subcortical	FALSE
ctx-rh-fusiform_ctx-rh-caudalanteriorcingulate	0.0313	0.9996	Between Network	Right	FALSE
ctx-rh-fusiform_ctx-rh-caudalmiddlefrontal	0.0687	0.9934	Between Network	Right	TRUE
ctx-rh-fusiform_ctx-rh-cuneus	0.0187	10002	Visual	Right	FALSE
ctx-rh-fusiform_ctx-rh-entorhinal	0	10017	Between Network	Right	FALSE
ctx-rh-fusiform_Left-Hippocampus	0.0385	0.9944	Cortico-Subcortical	Cortico-subcortical	FALSE
ctx-rh-fusiform_Left-Amygdala	0.0422	0.996	Cortico-Subcortical	Cortico-subcortical	TRUE
ctx-rh-fusiform_Left-Accumbens-area	0	10031	Cortico-Subcortical	Cortico-subcortical	FALSE
ctx-rh-fusiform_Right-Thalamus	0	10092	Cortico-Subcortical	Cortico-subcortical	FALSE
ctx-rh-fusiform_Right-Caudate	0.0043	10067	Cortico-Subcortical	Cortico-subcortical	FALSE
ctx-rh-inferiorparietal_Right-Putamen	0.0497	0.9968	Cortico-Subcortical	Cortico-subcortical	TRUE
ctx-rh-inferiorparietal_Right-Pallidum	0.0228	0.9936	Cortico-Subcortical	Cortico-subcortical	FALSE
ctx-rh-inferiorparietal_Right-Hippocampus	0.0681	10053	Cortico-Subcortical	Cortico-subcortical	TRUE
ctx-rh-inferiorparietal_Right-Amygdala	0.0262	0.9976	Cortico-Subcortical	Cortico-subcortical	FALSE
ctx-rh-inferiorparietal_Right-Accumbens-area	0.0095	1001	Cortico-Subcortical	Cortico-subcortical	FALSE
ctx-rh-inferiorparietal_ctx-lh-bankssts	0.0538	10026	Default Mode	Interhemispheric	TRUE
ctx-rh-inferiorparietal_ctx-lh-caudalanteriorcingulate	0.0547	0.9976	Between Network	Interhemispheric	TRUE
ctx-rh-inferiorparietal_ctx-lh-caudalmiddlefrontal	0.0655	10001	Default Mode	Interhemispheric	TRUE
ctx-rh-inferiorparietal_ctx-lh-cuneus	0.0522	10041	Between Network	Interhemispheric	TRUE
ctx-rh-inferiorparietal_ctx-lh-entorhinal	0	1007	Between Network	Interhemispheric	FALSE
ctx-rh-inferiorparietal_Left-Thalamus	0.0256	10005	Cortico-Subcortical	Cortico-subcortical	FALSE
ctx-rh-inferiorparietal_ctx-lh-fusiform	0.0412	10073	Between Network	Interhemispheric	TRUE
ctx-rh-inferiorparietal_ctx-lh-inferiorparietal	0.0997	0.9922	Default Mode	Interhemispheric	TRUE
ctx-rh-inferiorparietal_ctx-lh-inferiortemporal	0.0781	0.9923	Between Network	Interhemispheric	TRUE
ctx-rh-inferiorparietal_ctx-lh-isthmuscingulate	0.0851	10004	Default Mode	Interhemispheric	TRUE
ctx-rh-inferiorparietal_ctx-lh-lateraloccipital	0.0514	0.9949	Between Network	Interhemispheric	FALSE
ctx-rh-inferiorparietal_ctx-lh-lateralorbitofrontal	0.0461	10027	Between Network	Interhemispheric	FALSE
ctx-rh-inferiorparietal_ctx-lh-lingual	0.0414	0.9992	Between Network	Interhemispheric	TRUE
ctx-rh-inferiorparietal_ctx-lh-medialorbitofrontal	0	0.9966	Between Network	Interhemispheric	FALSE
ctx-rh-inferiorparietal_ctx-lh-middletemporal	0.0528	10049	Default Mode	Interhemispheric	TRUE
ctx-rh-inferiorparietal_ctx-lh-parahippocampal	0.0575	10062	Default Mode	Interhemispheric	TRUE
ctx-rh-inferiorparietal_Left-Caudate	0.0307	0.9911	Cortico-Subcortical	Cortico-subcortical	FALSE
ctx-rh-inferiorparietal_ctx-lh-paracentral	0.0307	0.9964	Between Network	Interhemispheric	FALSE
ctx-rh-inferiorparietal_ctx-lh-parsopercularis	0.0307	10028	Between Network	Interhemispheric	FALSE
ctx-rh-inferiorparietal_ctx-lh-parsorbitalis	0.0582	10023	Default Mode	Interhemispheric	TRUE
ctx-rh-inferiorparietal_ctx-lh-parstriangularis	0.0747	0.9938	Default Mode	Interhemispheric	TRUE
ctx-rh-inferiorparietal_ctx-lh-pericalcarine	0.0248	10005	Between Network	Interhemispheric	FALSE
ctx-rh-inferiorparietal_ctx-lh-postcentral	0.051	0.9983	Between Network	Interhemispheric	TRUE
ctx-rh-inferiorparietal_ctx-lh-posteriorcingulate	0.0607	1002	Between Network	Interhemispheric	TRUE
ctx-rh-inferiorparietal_ctx-lh-precentral	0.0358	10064	Between Network	Interhemispheric	FALSE
ctx-rh-inferiorparietal_ctx-lh-precuneus	0.0964	0.9874	Default Mode	Interhemispheric	TRUE
ctx-rh-inferiorparietal_ctx-lh-rostralanteriorcingulate	0.0616	10046	Default Mode	Interhemispheric	TRUE
ctx-rh-inferiorparietal_Left-Putamen	0.0469	0.9965	Cortico-Subcortical	Cortico-subcortical	TRUE
ctx-rh-inferiorparietal_ctx-lh-rostralmiddlefrontal	0.0547	10003	Between Network	Interhemispheric	TRUE
ctx-rh-inferiorparietal_ctx-lh-superiorfrontal	0.0664	10033	Default Mode	Interhemispheric	TRUE
ctx-rh-inferiorparietal_ctx-lh-superiorparietal	0.0552	10038	Between Network	Interhemispheric	TRUE
ctx-rh-inferiorparietal_ctx-lh-superiortemporal	0.0225	10029	Between Network	Interhemispheric	FALSE
ctx-rh-inferiorparietal_ctx-lh-supramarginal	0.0616	0.9932	Between Network	Interhemispheric	TRUE
ctx-rh-inferiorparietal_ctx-lh-frontalpole	0.0511	0.9868	Between Network	Interhemispheric	FALSE
ctx-rh-inferiorparietal_ctx-lh-temporalpole	0.0302	0.995	Between Network	Interhemispheric	FALSE
ctx-rh-inferiorparietal_ctx-lh-transversetemporal	0.0477	0.9909	Between Network	Interhemispheric	FALSE
ctx-rh-inferiorparietal_ctx-lh-insula	0.0698	0.9919	Between Network	Interhemispheric	TRUE
ctx-rh-inferiorparietal_ctx-rh-bankssts	0.1167	0.9977	Between Network	Right	TRUE
ctx-rh-inferiorparietal_Left-Pallidum	0.0091	0.9972	Cortico-Subcortical	Cortico-subcortical	FALSE
ctx-rh-inferiorparietal_ctx-rh-caudalanteriorcingulate	0.0552	1001	Between Network	Right	TRUE
ctx-rh-inferiorparietal_ctx-rh-caudalmiddlefrontal	0.055	10141	Between Network	Right	TRUE
ctx-rh-inferiorparietal_ctx-rh-cuneus	0.0627	0.9992	Between Network	Right	TRUE
ctx-rh-inferiorparietal_ctx-rh-entorhinal	0.0787	0.998	Between Network	Right	FALSE
ctx-rh-inferiorparietal_ctx-rh-fusiform	0.0623	1003	Between Network	Right	TRUE
ctx-rh-inferiorparietal_Left-Hippocampus	0.0665	0.9969	Cortico-Subcortical	Cortico-subcortical	TRUE
ctx-rh-inferiorparietal_Left-Amygdala	0	10013	Cortico-Subcortical	Cortico-subcortical	FALSE
ctx-rh-inferiorparietal_Left-Accumbens-area	0.0134	0.9932	Cortico-Subcortical	Cortico-subcortical	FALSE
ctx-rh-inferiorparietal_Right-Thalamus	0.0182	10004	Cortico-Subcortical	Cortico-subcortical	FALSE
ctx-rh-inferiorparietal_Right-Caudate	0.0266	0.9963	Cortico-Subcortical	Cortico-subcortical	FALSE
ctx-rh-inferiortemporal_Right-Putamen	0	10073	Cortico-Subcortical	Cortico-subcortical	FALSE
ctx-rh-inferiortemporal_Right-Pallidum	0	10098	Cortico-Subcortical	Cortico-subcortical	FALSE
ctx-rh-inferiortemporal_Right-Hippocampus	0.0261	0.9941	Cortico-Subcortical	Cortico-subcortical	FALSE
ctx-rh-inferiortemporal_Right-Amygdala	0.0186	0.994	Cortico-Subcortical	Cortico-subcortical	FALSE
ctx-rh-inferiortemporal_Right-Accumbens-area	0.0252	0.995	Cortico-Subcortical	Cortico-subcortical	FALSE
ctx-rh-inferiortemporal_ctx-lh-bankssts	0.038	0.9971	Between Network	Interhemispheric	FALSE
ctx-rh-inferiortemporal_ctx-lh-caudalanteriorcingulate	0.0717	0.9957	Between Network	Interhemispheric	TRUE
ctx-rh-inferiortemporal_ctx-lh-caudalmiddlefrontal	0.1091	0.9915	Between Network	Interhemispheric	TRUE
ctx-rh-inferiortemporal_ctx-lh-cuneus	0.0192	10075	Between Network	Interhemispheric	FALSE
ctx-rh-inferiortemporal_ctx-lh-entorhinal	0.0147	0.9931	Limbic	Interhemispheric	FALSE
ctx-rh-inferiortemporal_Left-Thalamus	0	10055	Cortico-Subcortical	Cortico-subcortical	FALSE
ctx-rh-inferiortemporal_ctx-lh-fusiform	0.0113	1012	Between Network	Interhemispheric	FALSE
ctx-rh-inferiortemporal_ctx-lh-inferiorparietal	0.067	0.9974	Between Network	Interhemispheric	TRUE
ctx-rh-inferiortemporal_ctx-lh-inferiortemporal	0.0955	0.9821	Limbic	Interhemispheric	TRUE
ctx-rh-inferiortemporal_ctx-lh-isthmuscingulate	0.0129	10018	Between Network	Interhemispheric	FALSE
ctx-rh-inferiortemporal_ctx-lh-lateraloccipital	0.0268	1011	Between Network	Interhemispheric	FALSE
ctx-rh-inferiortemporal_ctx-lh-lateralorbitofrontal	0.0354	0.9974	Limbic	Interhemispheric	FALSE
ctx-rh-inferiortemporal_ctx-lh-lingual	0.0204	10127	Between Network	Interhemispheric	FALSE
ctx-rh-inferiortemporal_ctx-lh-medialorbitofrontal	0	10107	Limbic	Interhemispheric	FALSE
ctx-rh-inferiortemporal_ctx-lh-middletemporal	0.0217	10074	Between Network	Interhemispheric	FALSE
ctx-rh-inferiortemporal_ctx-lh-parahippocampal	0.0232	10047	Between Network	Interhemispheric	FALSE
ctx-rh-inferiortemporal_Left-Caudate	0.0119	0.9946	Cortico-Subcortical	Cortico-subcortical	FALSE
ctx-rh-inferiortemporal_ctx-lh-paracentral	0.028	10016	Between Network	Interhemispheric	FALSE
ctx-rh-inferiortemporal_ctx-lh-parsopercularis	0.0335	10035	Between Network	Interhemispheric	TRUE
ctx-rh-inferiortemporal_ctx-lh-parsorbitalis	0.0157	10019	Between Network	Interhemispheric	FALSE
ctx-rh-inferiortemporal_ctx-lh-parstriangularis	0.0581	0.9998	Between Network	Interhemispheric	FALSE
ctx-rh-inferiortemporal_ctx-lh-pericalcarine	0.0186	10003	Between Network	Interhemispheric	FALSE
ctx-rh-inferiortemporal_ctx-lh-postcentral	0.0588	0.9982	Between Network	Interhemispheric	TRUE
ctx-rh-inferiortemporal_ctx-lh-posteriorcingulate	0.0312	10015	Between Network	Interhemispheric	FALSE
ctx-rh-inferiortemporal_ctx-lh-precentral	0.0672	0.9942	Between Network	Interhemispheric	TRUE
ctx-rh-inferiortemporal_ctx-lh-precuneus	0.0203	10088	Between Network	Interhemispheric	FALSE
ctx-rh-inferiortemporal_ctx-lh-rostralanteriorcingulate	0.0231	0.9983	Between Network	Interhemispheric	FALSE
ctx-rh-inferiortemporal_Left-Putamen	0.0075	10035	Cortico-Subcortical	Cortico-subcortical	FALSE
ctx-rh-inferiortemporal_ctx-lh-rostralmiddlefrontal	0.0602	0.9976	Between Network	Interhemispheric	TRUE
ctx-rh-inferiortemporal_ctx-lh-superiorfrontal	0.0164	10046	Between Network	Interhemispheric	FALSE
ctx-rh-inferiortemporal_ctx-lh-superiorparietal	0.0351	10075	Between Network	Interhemispheric	FALSE
ctx-rh-inferiortemporal_ctx-lh-superiortemporal	0.0542	0.9922	Between Network	Interhemispheric	FALSE
ctx-rh-inferiortemporal_ctx-lh-supramarginal	0.047	1009	Between Network	Interhemispheric	TRUE
ctx-rh-inferiortemporal_ctx-lh-frontalpole	0.0271	0.9948	Limbic	Interhemispheric	FALSE
ctx-rh-inferiortemporal_ctx-lh-temporalpole	0	10092	Limbic	Interhemispheric	FALSE
ctx-rh-inferiortemporal_ctx-lh-transversetemporal	0.0002	10058	Between Network	Interhemispheric	FALSE
ctx-rh-inferiortemporal_ctx-lh-insula	0.0538	10003	Between Network	Interhemispheric	TRUE
ctx-rh-inferiortemporal_ctx-rh-bankssts	0.062	0.9922	Between Network	Right	TRUE
ctx-rh-inferiortemporal_Left-Pallidum	0	10096	Cortico-Subcortical	Cortico-subcortical	FALSE
ctx-rh-inferiortemporal_ctx-rh-caudalanteriorcingulate	0.0855	0.9915	Between Network	Right	TRUE
ctx-rh-inferiortemporal_ctx-rh-caudalmiddlefrontal	0.1201	1002	Between Network	Right	TRUE
ctx-rh-inferiortemporal_ctx-rh-cuneus	0.0299	10039	Between Network	Right	FALSE
ctx-rh-inferiortemporal_ctx-rh-entorhinal	0.0314	0.9878	Limbic	Right	FALSE
ctx-rh-inferiortemporal_ctx-rh-fusiform	0.0492	1005	Between Network	Right	TRUE
ctx-rh-inferiortemporal_ctx-rh-inferiorparietal	0.1145	0.9931	Between Network	Right	TRUE
ctx-rh-inferiortemporal_Left-Hippocampus	0.0285	0.9939	Cortico-Subcortical	Cortico-subcortical	FALSE
ctx-rh-inferiortemporal_Left-Amygdala	0.0305	0.9985	Cortico-Subcortical	Cortico-subcortical	FALSE
ctx-rh-inferiortemporal_Left-Accumbens-area	0.0177	0.9967	Cortico-Subcortical	Cortico-subcortical	FALSE
ctx-rh-inferiortemporal_Right-Thalamus	0	10045	Cortico-Subcortical	Cortico-subcortical	FALSE
ctx-rh-inferiortemporal_Right-Caudate	0.0235	0.9963	Cortico-Subcortical	Cortico-subcortical	FALSE
ctx-rh-isthmuscingulate_Right-Putamen	0.0544	0.9877	Cortico-Subcortical	Cortico-subcortical	FALSE
ctx-rh-isthmuscingulate_Right-Pallidum	0	10019	Cortico-Subcortical	Cortico-subcortical	FALSE
ctx-rh-isthmuscingulate_Right-Hippocampus	0.0487	10094	Cortico-Subcortical	Cortico-subcortical	TRUE
ctx-rh-isthmuscingulate_Right-Amygdala	0.0094	1001	Cortico-Subcortical	Cortico-subcortical	FALSE
ctx-rh-isthmuscingulate_Right-Accumbens-area	0.029	10076	Cortico-Subcortical	Cortico-subcortical	FALSE
ctx-rh-isthmuscingulate_ctx-lh-bankssts	0.0042	1.01	Default Mode	Interhemispheric	FALSE
ctx-rh-isthmuscingulate_ctx-lh-caudalanteriorcingulate	0.0421	10014	Between Network	Interhemispheric	FALSE
ctx-rh-isthmuscingulate_ctx-lh-caudalmiddlefrontal	0.0814	0.9997	Default Mode	Interhemispheric	TRUE
ctx-rh-isthmuscingulate_ctx-lh-cuneus	0.0476	10012	Between Network	Interhemispheric	FALSE
ctx-rh-isthmuscingulate_ctx-lh-entorhinal	0	10046	Between Network	Interhemispheric	FALSE
ctx-rh-isthmuscingulate_Left-Thalamus	0	10031	Cortico-Subcortical	Cortico-subcortical	FALSE
ctx-rh-isthmuscingulate_ctx-lh-fusiform	0.0148	0.9982	Between Network	Interhemispheric	FALSE
ctx-rh-isthmuscingulate_ctx-lh-inferiorparietal	0.0545	10004	Default Mode	Interhemispheric	TRUE
ctx-rh-isthmuscingulate_ctx-lh-inferiortemporal	0.0388	10046	Between Network	Interhemispheric	TRUE
ctx-rh-isthmuscingulate_ctx-lh-isthmuscingulate	0.0304	10075	Default Mode	Interhemispheric	FALSE
ctx-rh-isthmuscingulate_ctx-lh-lateraloccipital	0.0099	10005	Between Network	Interhemispheric	FALSE
ctx-rh-isthmuscingulate_ctx-lh-lateralorbitofrontal	0.0417	1007	Between Network	Interhemispheric	TRUE
ctx-rh-isthmuscingulate_ctx-lh-lingual	0.0441	0.9912	Between Network	Interhemispheric	FALSE
ctx-rh-isthmuscingulate_ctx-lh-medialorbitofrontal	0.0265	10091	Between Network	Interhemispheric	FALSE
ctx-rh-isthmuscingulate_ctx-lh-middletemporal	0.062	1008	Default Mode	Interhemispheric	TRUE
ctx-rh-isthmuscingulate_ctx-lh-parahippocampal	0.0824	1	Default Mode	Interhemispheric	TRUE
ctx-rh-isthmuscingulate_Left-Caudate	0.0308	0.9979	Cortico-Subcortical	Cortico-subcortical	FALSE
ctx-rh-isthmuscingulate_ctx-lh-paracentral	0.0681	0.9892	Between Network	Interhemispheric	FALSE
ctx-rh-isthmuscingulate_ctx-lh-parsopercularis	0.0588	10011	Between Network	Interhemispheric	TRUE
ctx-rh-isthmuscingulate_ctx-lh-parsorbitalis	0.0285	10088	Default Mode	Interhemispheric	FALSE
ctx-rh-isthmuscingulate_ctx-lh-parstriangularis	0.0818	0.9978	Default Mode	Interhemispheric	TRUE
ctx-rh-isthmuscingulate_ctx-lh-pericalcarine	0.0249	0.993	Between Network	Interhemispheric	FALSE
ctx-rh-isthmuscingulate_ctx-lh-postcentral	0.0574	0.9933	Between Network	Interhemispheric	TRUE
ctx-rh-isthmuscingulate_ctx-lh-posteriorcingulate	0.0658	0.9943	Between Network	Interhemispheric	TRUE
ctx-rh-isthmuscingulate_ctx-lh-precentral	0.051	0.9972	Between Network	Interhemispheric	TRUE
ctx-rh-isthmuscingulate_ctx-lh-precuneus	0.0664	1.01	Default Mode	Interhemispheric	TRUE
ctx-rh-isthmuscingulate_ctx-lh-rostralanteriorcingulate	0.0664	0.9928	Default Mode	Interhemispheric	TRUE
ctx-rh-isthmuscingulate_Left-Putamen	0.0481	0.9882	Cortico-Subcortical	Cortico-subcortical	FALSE
ctx-rh-isthmuscingulate_ctx-lh-rostralmiddlefrontal	0.086	0.9958	Between Network	Interhemispheric	TRUE
ctx-rh-isthmuscingulate_ctx-lh-superiorfrontal	0.0615	10021	Default Mode	Interhemispheric	TRUE
ctx-rh-isthmuscingulate_ctx-lh-superiorparietal	0.0388	10026	Between Network	Interhemispheric	TRUE
ctx-rh-isthmuscingulate_ctx-lh-superiortemporal	0.039	10043	Between Network	Interhemispheric	TRUE
ctx-rh-isthmuscingulate_ctx-lh-supramarginal	0.046	10006	Between Network	Interhemispheric	TRUE
ctx-rh-isthmuscingulate_ctx-lh-frontalpole	0.0247	10034	Between Network	Interhemispheric	FALSE
ctx-rh-isthmuscingulate_ctx-lh-temporalpole	0.0564	0.9944	Between Network	Interhemispheric	FALSE
ctx-rh-isthmuscingulate_ctx-lh-transversetemporal	0.0197	0.998	Between Network	Interhemispheric	FALSE
ctx-rh-isthmuscingulate_ctx-lh-insula	0.037	0.9936	Between Network	Interhemispheric	FALSE
ctx-rh-isthmuscingulate_ctx-rh-bankssts	0.0548	10051	Between Network	Right	TRUE
ctx-rh-isthmuscingulate_Left-Pallidum	0.0152	0.9893	Cortico-Subcortical	Cortico-subcortical	FALSE
ctx-rh-isthmuscingulate_ctx-rh-caudalanteriorcingulate	0.0439	0.9991	Between Network	Right	TRUE
ctx-rh-isthmuscingulate_ctx-rh-caudalmiddlefrontal	0.0558	10119	Between Network	Right	TRUE
ctx-rh-isthmuscingulate_ctx-rh-cuneus	0.0371	10022	Between Network	Right	TRUE
ctx-rh-isthmuscingulate_ctx-rh-entorhinal	0	10053	Between Network	Right	FALSE
ctx-rh-isthmuscingulate_ctx-rh-fusiform	0.0315	0.9918	Between Network	Right	FALSE
ctx-rh-isthmuscingulate_ctx-rh-inferiorparietal	0.0627	10017	Default Mode	Right	TRUE
ctx-rh-isthmuscingulate_ctx-rh-inferiortemporal	0.0222	0.9959	Between Network	Right	FALSE
ctx-rh-isthmuscingulate_Left-Hippocampus	0.0382	10057	Cortico-Subcortical	Cortico-subcortical	TRUE
ctx-rh-isthmuscingulate_Left-Amygdala	0	0.993	Cortico-Subcortical	Cortico-subcortical	FALSE
ctx-rh-isthmuscingulate_Left-Accumbens-area	0.0073	10042	Cortico-Subcortical	Cortico-subcortical	FALSE
ctx-rh-isthmuscingulate_Right-Thalamus	0	0.9982	Cortico-Subcortical	Cortico-subcortical	FALSE
ctx-rh-isthmuscingulate_Right-Caudate	0.0325	10004	Cortico-Subcortical	Cortico-subcortical	FALSE
ctx-rh-lateraloccipital_Right-Putamen	0.0005	0.9986	Cortico-Subcortical	Cortico-subcortical	FALSE
ctx-rh-lateraloccipital_Right-Pallidum	0.0093	0.9943	Cortico-Subcortical	Cortico-subcortical	FALSE
ctx-rh-lateraloccipital_Right-Hippocampus	0.0476	0.9914	Cortico-Subcortical	Cortico-subcortical	FALSE
ctx-rh-lateraloccipital_Right-Amygdala	0.0135	0.9988	Cortico-Subcortical	Cortico-subcortical	FALSE
ctx-rh-lateraloccipital_Right-Accumbens-area	0	10069	Cortico-Subcortical	Cortico-subcortical	FALSE
ctx-rh-lateraloccipital_ctx-lh-bankssts	0.0618	0.996	Between Network	Interhemispheric	TRUE
ctx-rh-lateraloccipital_ctx-lh-caudalanteriorcingulate	0.0313	10055	Between Network	Interhemispheric	FALSE
ctx-rh-lateraloccipital_ctx-lh-caudalmiddlefrontal	0.0113	10054	Between Network	Interhemispheric	FALSE
ctx-rh-lateraloccipital_ctx-lh-cuneus	0.004	10087	Visual	Interhemispheric	FALSE
ctx-rh-lateraloccipital_ctx-lh-entorhinal	0	0.9985	Between Network	Interhemispheric	FALSE
ctx-rh-lateraloccipital_Left-Thalamus	0.015	10014	Cortico-Subcortical	Cortico-subcortical	FALSE
ctx-rh-lateraloccipital_ctx-lh-fusiform	0.058	0.9954	Visual	Interhemispheric	TRUE
ctx-rh-lateraloccipital_ctx-lh-inferiorparietal	0.0526	0.9986	Between Network	Interhemispheric	TRUE
ctx-rh-lateraloccipital_ctx-lh-inferiortemporal	0.0191	0.9958	Between Network	Interhemispheric	FALSE
ctx-rh-lateraloccipital_ctx-lh-isthmuscingulate	0.0106	10031	Between Network	Interhemispheric	FALSE
ctx-rh-lateraloccipital_ctx-lh-lateraloccipital	0	10069	Visual	Interhemispheric	FALSE
ctx-rh-lateraloccipital_ctx-lh-lateralorbitofrontal	0.0164	10023	Between Network	Interhemispheric	FALSE
ctx-rh-lateraloccipital_ctx-lh-lingual	0.0101	10076	Visual	Interhemispheric	FALSE
ctx-rh-lateraloccipital_ctx-lh-medialorbitofrontal	0	10026	Between Network	Interhemispheric	FALSE
ctx-rh-lateraloccipital_ctx-lh-middletemporal	0.0287	0.996	Between Network	Interhemispheric	FALSE
ctx-rh-lateraloccipital_ctx-lh-parahippocampal	0.0292	10015	Between Network	Interhemispheric	FALSE
ctx-rh-lateraloccipital_Left-Caudate	0.0009	0.9982	Cortico-Subcortical	Cortico-subcortical	FALSE
ctx-rh-lateraloccipital_ctx-lh-paracentral	0.0439	0.9976	Between Network	Interhemispheric	TRUE
ctx-rh-lateraloccipital_ctx-lh-parsopercularis	0.0026	1007	Between Network	Interhemispheric	FALSE
ctx-rh-lateraloccipital_ctx-lh-parsorbitalis	0	10092	Between Network	Interhemispheric	FALSE
ctx-rh-lateraloccipital_ctx-lh-parstriangularis	0.016	0.9966	Between Network	Interhemispheric	FALSE
ctx-rh-lateraloccipital_ctx-lh-pericalcarine	0.0331	0.9999	Visual	Interhemispheric	FALSE
ctx-rh-lateraloccipital_ctx-lh-postcentral	0.0448	10024	Between Network	Interhemispheric	FALSE
ctx-rh-lateraloccipital_ctx-lh-posteriorcingulate	0.0134	10063	Between Network	Interhemispheric	FALSE
ctx-rh-lateraloccipital_ctx-lh-precentral	0.0356	10108	Between Network	Interhemispheric	FALSE
ctx-rh-lateraloccipital_ctx-lh-precuneus	0.0182	10005	Between Network	Interhemispheric	FALSE
ctx-rh-lateraloccipital_ctx-lh-rostralanteriorcingulate	0.0123	10047	Between Network	Interhemispheric	FALSE
ctx-rh-lateraloccipital_Left-Putamen	0	10085	Cortico-Subcortical	Cortico-subcortical	FALSE
ctx-rh-lateraloccipital_ctx-lh-rostralmiddlefrontal	0	0.9981	Between Network	Interhemispheric	FALSE
ctx-rh-lateraloccipital_ctx-lh-superiorfrontal	0	10086	Between Network	Interhemispheric	FALSE
ctx-rh-lateraloccipital_ctx-lh-superiorparietal	0.0306	0.999	Between Network	Interhemispheric	FALSE
ctx-rh-lateraloccipital_ctx-lh-superiortemporal	0.0267	10043	Between Network	Interhemispheric	FALSE
ctx-rh-lateraloccipital_ctx-lh-supramarginal	0.0378	1	Between Network	Interhemispheric	FALSE
ctx-rh-lateraloccipital_ctx-lh-frontalpole	0.006	0.9984	Between Network	Interhemispheric	FALSE
ctx-rh-lateraloccipital_ctx-lh-temporalpole	0	10098	Between Network	Interhemispheric	FALSE
ctx-rh-lateraloccipital_ctx-lh-transversetemporal	0.0216	10023	Between Network	Interhemispheric	FALSE
ctx-rh-lateraloccipital_ctx-lh-insula	0.0366	10037	Between Network	Interhemispheric	TRUE
ctx-rh-lateraloccipital_ctx-rh-bankssts	0.0319	10159	Between Network	Right	FALSE
ctx-rh-lateraloccipital_Left-Pallidum	0.0361	0.9952	Cortico-Subcortical	Cortico-subcortical	FALSE
ctx-rh-lateraloccipital_ctx-rh-caudalanteriorcingulate	0.0265	10077	Between Network	Right	FALSE
ctx-rh-lateraloccipital_ctx-rh-caudalmiddlefrontal	0.0382	0.9987	Between Network	Right	FALSE
ctx-rh-lateraloccipital_ctx-rh-cuneus	0.0044	10039	Visual	Right	FALSE
ctx-rh-lateraloccipital_ctx-rh-entorhinal	0.0064	0.9985	Between Network	Right	FALSE
ctx-rh-lateraloccipital_ctx-rh-fusiform	0.0616	0.993	Visual	Right	TRUE
ctx-rh-lateraloccipital_ctx-rh-inferiorparietal	0.0479	0.9989	Between Network	Right	FALSE
ctx-rh-lateraloccipital_ctx-rh-inferiortemporal	0.0468	1.01	Between Network	Right	TRUE
ctx-rh-lateraloccipital_ctx-rh-isthmuscingulate	0	10012	Between Network	Right	FALSE
ctx-rh-lateraloccipital_Left-Hippocampus	0.0308	0.9971	Cortico-Subcortical	Cortico-subcortical	FALSE
ctx-rh-lateraloccipital_Left-Amygdala	0.0384	0.9937	Cortico-Subcortical	Cortico-subcortical	FALSE
ctx-rh-lateraloccipital_Left-Accumbens-area	0.011	0.999	Cortico-Subcortical	Cortico-subcortical	FALSE
ctx-rh-lateraloccipital_Right-Thalamus	0	10057	Cortico-Subcortical	Cortico-subcortical	FALSE
ctx-rh-lateraloccipital_Right-Caudate	0.0172	10064	Cortico-Subcortical	Cortico-subcortical	FALSE
ctx-rh-lateralorbitofrontal_Right-Putamen	0.0024	10005	Cortico-Subcortical	Cortico-subcortical	FALSE
ctx-rh-lateralorbitofrontal_Right-Pallidum	0	10121	Cortico-Subcortical	Cortico-subcortical	FALSE
ctx-rh-lateralorbitofrontal_Right-Hippocampus	0.0303	0.9965	Cortico-Subcortical	Cortico-subcortical	FALSE
ctx-rh-lateralorbitofrontal_Right-Amygdala	0.0426	10004	Cortico-Subcortical	Cortico-subcortical	FALSE
ctx-rh-lateralorbitofrontal_Right-Accumbens-area	0.0221	10016	Cortico-Subcortical	Cortico-subcortical	FALSE
ctx-rh-lateralorbitofrontal_ctx-lh-bankssts	0.0251	10053	Between Network	Interhemispheric	FALSE
ctx-rh-lateralorbitofrontal_ctx-lh-caudalanteriorcingulate	0.0579	10089	Between Network	Interhemispheric	TRUE
ctx-rh-lateralorbitofrontal_ctx-lh-caudalmiddlefrontal	0.0365	10102	Between Network	Interhemispheric	TRUE
ctx-rh-lateralorbitofrontal_ctx-lh-cuneus	0.019	10029	Between Network	Interhemispheric	FALSE
ctx-rh-lateralorbitofrontal_ctx-lh-entorhinal	0	10104	Limbic	Interhemispheric	FALSE
ctx-rh-lateralorbitofrontal_Left-Thalamus	0.0082	10025	Cortico-Subcortical	Cortico-subcortical	FALSE
ctx-rh-lateralorbitofrontal_ctx-lh-fusiform	0.0191	0.9993	Between Network	Interhemispheric	FALSE
ctx-rh-lateralorbitofrontal_ctx-lh-inferiorparietal	0.1	0.9948	Between Network	Interhemispheric	TRUE
ctx-rh-lateralorbitofrontal_ctx-lh-inferiortemporal	0.0297	10023	Limbic	Interhemispheric	FALSE
ctx-rh-lateralorbitofrontal_ctx-lh-isthmuscingulate	0.0792	0.9914	Between Network	Interhemispheric	TRUE
ctx-rh-lateralorbitofrontal_ctx-lh-lateraloccipital	0.0378	0.9989	Between Network	Interhemispheric	TRUE
ctx-rh-lateralorbitofrontal_ctx-lh-lateralorbitofrontal	0.0423	0.9941	Limbic	Interhemispheric	FALSE
ctx-rh-lateralorbitofrontal_ctx-lh-lingual	0.0241	10035	Between Network	Interhemispheric	FALSE
ctx-rh-lateralorbitofrontal_ctx-lh-medialorbitofrontal	0.0798	0.9903	Limbic	Interhemispheric	TRUE
ctx-rh-lateralorbitofrontal_ctx-lh-middletemporal	0.0675	0.9924	Between Network	Interhemispheric	FALSE
ctx-rh-lateralorbitofrontal_ctx-lh-parahippocampal	0.0247	10027	Between Network	Interhemispheric	FALSE
ctx-rh-lateralorbitofrontal_Left-Caudate	0	10062	Cortico-Subcortical	Cortico-subcortical	FALSE
ctx-rh-lateralorbitofrontal_ctx-lh-paracentral	0.0421	10015	Between Network	Interhemispheric	TRUE
ctx-rh-lateralorbitofrontal_ctx-lh-parsopercularis	0.0589	0.9973	Between Network	Interhemispheric	TRUE
ctx-rh-lateralorbitofrontal_ctx-lh-parsorbitalis	0.0436	10003	Between Network	Interhemispheric	FALSE
ctx-rh-lateralorbitofrontal_ctx-lh-parstriangularis	0.0464	0.9967	Between Network	Interhemispheric	FALSE
ctx-rh-lateralorbitofrontal_ctx-lh-pericalcarine	0.0277	10038	Between Network	Interhemispheric	FALSE
ctx-rh-lateralorbitofrontal_ctx-lh-postcentral	0.0475	0.9981	Between Network	Interhemispheric	FALSE
ctx-rh-lateralorbitofrontal_ctx-lh-posteriorcingulate	0.0421	1003	Between Network	Interhemispheric	FALSE
ctx-rh-lateralorbitofrontal_ctx-lh-precentral	0.0581	0.9994	Between Network	Interhemispheric	TRUE
ctx-rh-lateralorbitofrontal_ctx-lh-precuneus	0.0679	0.9946	Between Network	Interhemispheric	TRUE
ctx-rh-lateralorbitofrontal_ctx-lh-rostralanteriorcingulate	0.0777	0.992	Between Network	Interhemispheric	TRUE
ctx-rh-lateralorbitofrontal_Left-Putamen	0.025	0.9999	Cortico-Subcortical	Cortico-subcortical	FALSE
ctx-rh-lateralorbitofrontal_ctx-lh-rostralmiddlefrontal	0	1013	Between Network	Interhemispheric	FALSE
ctx-rh-lateralorbitofrontal_ctx-lh-superiorfrontal	0.0758	0.9912	Between Network	Interhemispheric	TRUE
ctx-rh-lateralorbitofrontal_ctx-lh-superiorparietal	0.0521	0.9964	Between Network	Interhemispheric	TRUE
ctx-rh-lateralorbitofrontal_ctx-lh-superiortemporal	0.0411	0.994	Between Network	Interhemispheric	FALSE
ctx-rh-lateralorbitofrontal_ctx-lh-supramarginal	0.0233	10086	Between Network	Interhemispheric	FALSE
ctx-rh-lateralorbitofrontal_ctx-lh-frontalpole	0.0454	0.9963	Limbic	Interhemispheric	FALSE
ctx-rh-lateralorbitofrontal_ctx-lh-temporalpole	0.0131	10016	Limbic	Interhemispheric	FALSE
ctx-rh-lateralorbitofrontal_ctx-lh-transversetemporal	0.0509	0.9933	Between Network	Interhemispheric	TRUE
ctx-rh-lateralorbitofrontal_ctx-lh-insula	0.07	10072	Between Network	Interhemispheric	TRUE
ctx-rh-lateralorbitofrontal_ctx-rh-bankssts	0	10059	Between Network	Right	FALSE
ctx-rh-lateralorbitofrontal_Left-Pallidum	0.0141	0.9938	Cortico-Subcortical	Cortico-subcortical	FALSE
ctx-rh-lateralorbitofrontal_ctx-rh-caudalanteriorcingulate	0.079	10037	Between Network	Right	TRUE
ctx-rh-lateralorbitofrontal_ctx-rh-caudalmiddlefrontal	0.0395	10007	Between Network	Right	FALSE
ctx-rh-lateralorbitofrontal_ctx-rh-cuneus	0.0112	10007	Between Network	Right	FALSE
ctx-rh-lateralorbitofrontal_ctx-rh-entorhinal	0	10016	Limbic	Right	FALSE
ctx-rh-lateralorbitofrontal_ctx-rh-fusiform	0.0193	10045	Between Network	Right	FALSE
ctx-rh-lateralorbitofrontal_ctx-rh-inferiorparietal	0.0693	0.9944	Between Network	Right	TRUE
ctx-rh-lateralorbitofrontal_ctx-rh-inferiortemporal	0.0428	10091	Limbic	Right	TRUE
ctx-rh-lateralorbitofrontal_ctx-rh-isthmuscingulate	0.0532	10027	Between Network	Right	TRUE
ctx-rh-lateralorbitofrontal_ctx-rh-lateraloccipital	0.0427	0.995	Between Network	Right	TRUE
ctx-rh-lateralorbitofrontal_Left-Hippocampus	0.0155	0.998	Cortico-Subcortical	Cortico-subcortical	FALSE
ctx-rh-lateralorbitofrontal_Left-Amygdala	0.0522	0.988	Cortico-Subcortical	Cortico-subcortical	FALSE
ctx-rh-lateralorbitofrontal_Left-Accumbens-area	0.0346	0.9877	Cortico-Subcortical	Cortico-subcortical	FALSE
ctx-rh-lateralorbitofrontal_Right-Thalamus	0	0.9996	Cortico-Subcortical	Cortico-subcortical	FALSE
ctx-rh-lateralorbitofrontal_Right-Caudate	0	10063	Cortico-Subcortical	Cortico-subcortical	FALSE
Left-Hippocampus_Left-Thalamus	0.0236	10103	Subcortical	Subcortical	FALSE
Left-Hippocampus_Left-Caudate	0.0398	0.9853	Subcortical	Subcortical	FALSE
Left-Hippocampus_Left-Putamen	0.015	0.998	Subcortical	Subcortical	FALSE
Left-Hippocampus_Left-Pallidum	0.0283	0.9967	Subcortical	Subcortical	FALSE
ctx-rh-lingual_Right-Putamen	0	10103	Cortico-Subcortical	Cortico-subcortical	FALSE
ctx-rh-lingual_Right-Pallidum	0.0103	10063	Cortico-Subcortical	Cortico-subcortical	FALSE
ctx-rh-lingual_Right-Hippocampus	0.0327	0.9969	Cortico-Subcortical	Cortico-subcortical	FALSE
ctx-rh-lingual_Right-Amygdala	0.0104	10064	Cortico-Subcortical	Cortico-subcortical	FALSE
ctx-rh-lingual_Right-Accumbens-area	0.0227	10012	Cortico-Subcortical	Cortico-subcortical	FALSE
ctx-rh-lingual_ctx-lh-bankssts	0.0271	10069	Between Network	Interhemispheric	FALSE
ctx-rh-lingual_ctx-lh-caudalanteriorcingulate	0	10156	Between Network	Interhemispheric	FALSE
ctx-rh-lingual_ctx-lh-caudalmiddlefrontal	0.0422	0.9975	Between Network	Interhemispheric	TRUE
ctx-rh-lingual_ctx-lh-cuneus	0	10083	Visual	Interhemispheric	FALSE
ctx-rh-lingual_ctx-lh-entorhinal	0	10054	Between Network	Interhemispheric	FALSE
ctx-rh-lingual_Left-Thalamus	0.0167	10033	Cortico-Subcortical	Cortico-subcortical	FALSE
ctx-rh-lingual_ctx-lh-fusiform	0.0453	0.9896	Visual	Interhemispheric	FALSE
ctx-rh-lingual_ctx-lh-inferiorparietal	0.0522	10046	Between Network	Interhemispheric	TRUE
ctx-rh-lingual_ctx-lh-inferiortemporal	0.0184	0.9974	Between Network	Interhemispheric	FALSE
ctx-rh-lingual_ctx-lh-isthmuscingulate	0.0147	10053	Between Network	Interhemispheric	FALSE
ctx-rh-lingual_ctx-lh-lateraloccipital	0.0101	10021	Visual	Interhemispheric	FALSE
ctx-rh-lingual_ctx-lh-lateralorbitofrontal	0.0128	10012	Between Network	Interhemispheric	FALSE
ctx-rh-lingual_ctx-lh-lingual	0.0314	10039	Visual	Interhemispheric	FALSE
ctx-rh-lingual_ctx-lh-medialorbitofrontal	0.0126	0.9948	Between Network	Interhemispheric	FALSE
ctx-rh-lingual_ctx-lh-middletemporal	0.0112	10007	Between Network	Interhemispheric	FALSE
ctx-rh-lingual_ctx-lh-parahippocampal	0.0311	0.9881	Between Network	Interhemispheric	FALSE
ctx-rh-lingual_Left-Caudate	0.0021	0.995	Cortico-Subcortical	Cortico-subcortical	FALSE
ctx-rh-lingual_ctx-lh-paracentral	0.0422	0.9995	Between Network	Interhemispheric	TRUE
ctx-rh-lingual_ctx-lh-parsopercularis	0.007	10077	Between Network	Interhemispheric	FALSE
ctx-rh-lingual_ctx-lh-parsorbitalis	0.0101	0.9955	Between Network	Interhemispheric	FALSE
ctx-rh-lingual_ctx-lh-parstriangularis	0.0258	0.9983	Between Network	Interhemispheric	FALSE
ctx-rh-lingual_ctx-lh-pericalcarine	0.0411	0.9982	Visual	Interhemispheric	TRUE
ctx-rh-lingual_ctx-lh-postcentral	0.0407	10027	Between Network	Interhemispheric	TRUE
ctx-rh-lingual_ctx-lh-posteriorcingulate	0.0099	10103	Between Network	Interhemispheric	FALSE
ctx-rh-lingual_ctx-lh-precentral	0.0194	10141	Between Network	Interhemispheric	FALSE
ctx-rh-lingual_ctx-lh-precuneus	0.0223	10061	Between Network	Interhemispheric	FALSE
ctx-rh-lingual_ctx-lh-rostralanteriorcingulate	0.0478	0.9961	Between Network	Interhemispheric	FALSE
ctx-rh-lingual_Left-Putamen	0	10134	Cortico-Subcortical	Cortico-subcortical	FALSE
ctx-rh-lingual_ctx-lh-rostralmiddlefrontal	0.0111	0.9903	Between Network	Interhemispheric	FALSE
ctx-rh-lingual_ctx-lh-superiorfrontal	0.0132	0.9997	Between Network	Interhemispheric	FALSE
ctx-rh-lingual_ctx-lh-superiorparietal	0.0316	10023	Between Network	Interhemispheric	TRUE
ctx-rh-lingual_ctx-lh-superiortemporal	0.0263	10025	Between Network	Interhemispheric	FALSE
ctx-rh-lingual_ctx-lh-supramarginal	0.0255	10035	Between Network	Interhemispheric	FALSE
ctx-rh-lingual_ctx-lh-frontalpole	0.0126	1002	Between Network	Interhemispheric	FALSE
ctx-rh-lingual_ctx-lh-temporalpole	0.0272	0.9942	Between Network	Interhemispheric	FALSE
ctx-rh-lingual_ctx-lh-transversetemporal	0.0125	1011	Between Network	Interhemispheric	FALSE
ctx-rh-lingual_ctx-lh-insula	0.0183	10062	Between Network	Interhemispheric	FALSE
ctx-rh-lingual_ctx-rh-bankssts	0.0513	1005	Between Network	Right	TRUE
ctx-rh-lingual_Left-Pallidum	0.0206	0.9941	Cortico-Subcortical	Cortico-subcortical	FALSE
ctx-rh-lingual_ctx-rh-caudalanteriorcingulate	0.0139	10054	Between Network	Right	FALSE
ctx-rh-lingual_ctx-rh-caudalmiddlefrontal	0.0195	10054	Between Network	Right	FALSE
ctx-rh-lingual_ctx-rh-cuneus	0	10077	Visual	Right	FALSE
ctx-rh-lingual_ctx-rh-entorhinal	0.0076	10005	Between Network	Right	FALSE
ctx-rh-lingual_ctx-rh-fusiform	0.0389	0.9953	Visual	Right	FALSE
ctx-rh-lingual_ctx-rh-inferiorparietal	0.0389	10037	Between Network	Right	FALSE
ctx-rh-lingual_ctx-rh-inferiortemporal	0.0381	10086	Between Network	Right	FALSE
ctx-rh-lingual_ctx-rh-isthmuscingulate	0.0299	0.9972	Between Network	Right	FALSE
ctx-rh-lingual_ctx-rh-lateraloccipital	0.0113	10048	Visual	Right	FALSE
ctx-rh-lingual_ctx-rh-lateralorbitofrontal	0.0155	10015	Between Network	Right	FALSE
ctx-rh-lingual_Left-Hippocampus	0.0124	10045	Cortico-Subcortical	Cortico-subcortical	FALSE
ctx-rh-lingual_Left-Amygdala	0.0325	0.9939	Cortico-Subcortical	Cortico-subcortical	FALSE
ctx-rh-lingual_Left-Accumbens-area	0	10041	Cortico-Subcortical	Cortico-subcortical	FALSE
ctx-rh-lingual_Right-Thalamus	0	10001	Cortico-Subcortical	Cortico-subcortical	FALSE
ctx-rh-lingual_Right-Caudate	0.0254	0.9888	Cortico-Subcortical	Cortico-subcortical	FALSE
ctx-rh-medialorbitofrontal_Right-Putamen	0.0433	0.9944	Cortico-Subcortical	Cortico-subcortical	FALSE
ctx-rh-medialorbitofrontal_Right-Pallidum	0	10034	Cortico-Subcortical	Cortico-subcortical	FALSE
ctx-rh-medialorbitofrontal_Right-Hippocampus	0.0451	0.9983	Cortico-Subcortical	Cortico-subcortical	TRUE
ctx-rh-medialorbitofrontal_Right-Amygdala	0.0295	0.9928	Cortico-Subcortical	Cortico-subcortical	FALSE
ctx-rh-medialorbitofrontal_Right-Accumbens-area	0.0214	10133	Cortico-Subcortical	Cortico-subcortical	FALSE
ctx-rh-medialorbitofrontal_ctx-lh-bankssts	0.0312	10058	Between Network	Interhemispheric	FALSE
ctx-rh-medialorbitofrontal_ctx-lh-caudalanteriorcingulate	0.0416	0.9937	Between Network	Interhemispheric	FALSE
ctx-rh-medialorbitofrontal_ctx-lh-caudalmiddlefrontal	0.0463	10118	Between Network	Interhemispheric	TRUE
ctx-rh-medialorbitofrontal_ctx-lh-cuneus	0.0392	0.9957	Between Network	Interhemispheric	FALSE
ctx-rh-medialorbitofrontal_ctx-lh-entorhinal	0.0251	0.9894	Limbic	Interhemispheric	FALSE
ctx-rh-medialorbitofrontal_Left-Thalamus	0	10132	Cortico-Subcortical	Cortico-subcortical	FALSE
ctx-rh-medialorbitofrontal_ctx-lh-fusiform	0	10066	Between Network	Interhemispheric	FALSE
ctx-rh-medialorbitofrontal_ctx-lh-inferiorparietal	0.0554	10047	Between Network	Interhemispheric	TRUE
ctx-rh-medialorbitofrontal_ctx-lh-inferiortemporal	0.0316	10064	Limbic	Interhemispheric	FALSE
ctx-rh-medialorbitofrontal_ctx-lh-isthmuscingulate	0.0679	10004	Between Network	Interhemispheric	TRUE
ctx-rh-medialorbitofrontal_ctx-lh-lateraloccipital	0.0066	10028	Between Network	Interhemispheric	FALSE
ctx-rh-medialorbitofrontal_ctx-lh-lateralorbitofrontal	0.0418	10029	Limbic	Interhemispheric	FALSE
ctx-rh-medialorbitofrontal_ctx-lh-lingual	0	10004	Between Network	Interhemispheric	FALSE
ctx-rh-medialorbitofrontal_ctx-lh-medialorbitofrontal	0.0412	10072	Limbic	Interhemispheric	TRUE
ctx-rh-medialorbitofrontal_ctx-lh-middletemporal	0.0569	10108	Between Network	Interhemispheric	TRUE
ctx-rh-medialorbitofrontal_ctx-lh-parahippocampal	0.0469	0.9921	Between Network	Interhemispheric	FALSE
ctx-rh-medialorbitofrontal_Left-Caudate	0.0377	0.9884	Cortico-Subcortical	Cortico-subcortical	FALSE
ctx-rh-medialorbitofrontal_ctx-lh-paracentral	0.0371	0.9972	Between Network	Interhemispheric	FALSE
ctx-rh-medialorbitofrontal_ctx-lh-parsopercularis	0.031	10106	Between Network	Interhemispheric	FALSE
ctx-rh-medialorbitofrontal_ctx-lh-parsorbitalis	0.0552	10061	Between Network	Interhemispheric	TRUE
ctx-rh-medialorbitofrontal_ctx-lh-parstriangularis	0.0815	10023	Between Network	Interhemispheric	TRUE
ctx-rh-medialorbitofrontal_ctx-lh-pericalcarine	0.0152	0.9946	Between Network	Interhemispheric	FALSE
ctx-rh-medialorbitofrontal_ctx-lh-postcentral	0.0622	0.9908	Between Network	Interhemispheric	FALSE
ctx-rh-medialorbitofrontal_ctx-lh-posteriorcingulate	0.0632	0.9979	Between Network	Interhemispheric	TRUE
ctx-rh-medialorbitofrontal_ctx-lh-precentral	0.0451	10049	Between Network	Interhemispheric	TRUE
ctx-rh-medialorbitofrontal_ctx-lh-precuneus	0.0645	10191	Between Network	Interhemispheric	TRUE
ctx-rh-medialorbitofrontal_ctx-lh-rostralanteriorcingulate	0.0462	0.9958	Between Network	Interhemispheric	FALSE
ctx-rh-medialorbitofrontal_Left-Putamen	0.0237	0.9935	Cortico-Subcortical	Cortico-subcortical	FALSE
ctx-rh-medialorbitofrontal_ctx-lh-rostralmiddlefrontal	0.0581	10098	Between Network	Interhemispheric	TRUE
ctx-rh-medialorbitofrontal_ctx-lh-superiorfrontal	0.0718	10009	Between Network	Interhemispheric	TRUE
ctx-rh-medialorbitofrontal_ctx-lh-superiorparietal	0.0313	0.9948	Between Network	Interhemispheric	FALSE
ctx-rh-medialorbitofrontal_ctx-lh-superiortemporal	0.0576	0.9888	Between Network	Interhemispheric	TRUE
ctx-rh-medialorbitofrontal_ctx-lh-supramarginal	0.064	10022	Between Network	Interhemispheric	TRUE
ctx-rh-medialorbitofrontal_ctx-lh-frontalpole	0.0092	10045	Limbic	Interhemispheric	FALSE
ctx-rh-medialorbitofrontal_ctx-lh-temporalpole	0.0658	0.9864	Limbic	Interhemispheric	FALSE
ctx-rh-medialorbitofrontal_ctx-lh-transversetemporal	0.0205	0.9999	Between Network	Interhemispheric	FALSE
ctx-rh-medialorbitofrontal_ctx-lh-insula	0.0539	0.9925	Between Network	Interhemispheric	TRUE
ctx-rh-medialorbitofrontal_ctx-rh-bankssts	0.0478	0.9997	Between Network	Right	TRUE
ctx-rh-medialorbitofrontal_Left-Pallidum	0	10056	Cortico-Subcortical	Cortico-subcortical	FALSE
ctx-rh-medialorbitofrontal_ctx-rh-caudalanteriorcingulate	0.042	10002	Between Network	Right	TRUE
ctx-rh-medialorbitofrontal_ctx-rh-caudalmiddlefrontal	0.0783	10032	Between Network	Right	TRUE
ctx-rh-medialorbitofrontal_ctx-rh-cuneus	0.0369	0.9942	Between Network	Right	FALSE
ctx-rh-medialorbitofrontal_ctx-rh-entorhinal	0.01	0.9978	Limbic	Right	FALSE
ctx-rh-medialorbitofrontal_ctx-rh-fusiform	0.0377	10006	Between Network	Right	TRUE
ctx-rh-medialorbitofrontal_ctx-rh-inferiorparietal	0.0886	0.9988	Between Network	Right	TRUE
ctx-rh-medialorbitofrontal_ctx-rh-inferiortemporal	0.0149	10065	Limbic	Right	FALSE
ctx-rh-medialorbitofrontal_ctx-rh-isthmuscingulate	0.0549	10061	Between Network	Right	TRUE
ctx-rh-medialorbitofrontal_ctx-rh-lateraloccipital	0.0137	0.998	Between Network	Right	FALSE
ctx-rh-medialorbitofrontal_ctx-rh-lateralorbitofrontal	0.0456	10089	Limbic	Right	TRUE
ctx-rh-medialorbitofrontal_Left-Hippocampus	0.0453	0.9996	Cortico-Subcortical	Cortico-subcortical	TRUE
ctx-rh-medialorbitofrontal_ctx-rh-lingual	0.0185	10013	Between Network	Right	FALSE
ctx-rh-medialorbitofrontal_Left-Amygdala	0.0484	0.9897	Cortico-Subcortical	Cortico-subcortical	FALSE
ctx-rh-medialorbitofrontal_Left-Accumbens-area	0.012	10045	Cortico-Subcortical	Cortico-subcortical	FALSE
ctx-rh-medialorbitofrontal_Right-Thalamus	0	10089	Cortico-Subcortical	Cortico-subcortical	FALSE
ctx-rh-medialorbitofrontal_Right-Caudate	0.0465	0.9884	Cortico-Subcortical	Cortico-subcortical	FALSE
ctx-rh-middletemporal_Right-Putamen	0.0487	10027	Cortico-Subcortical	Cortico-subcortical	TRUE
ctx-rh-middletemporal_Right-Pallidum	0.0006	0.9975	Cortico-Subcortical	Cortico-subcortical	FALSE
ctx-rh-middletemporal_Right-Hippocampus	0.0309	10082	Cortico-Subcortical	Cortico-subcortical	FALSE
ctx-rh-middletemporal_Right-Amygdala	0.0208	10004	Cortico-Subcortical	Cortico-subcortical	FALSE
ctx-rh-middletemporal_Right-Accumbens-area	0.0144	0.995	Cortico-Subcortical	Cortico-subcortical	FALSE
ctx-rh-middletemporal_ctx-lh-bankssts	0.0335	10036	Default Mode	Interhemispheric	TRUE
ctx-rh-middletemporal_ctx-lh-caudalanteriorcingulate	0.081	10038	Between Network	Interhemispheric	TRUE
ctx-rh-middletemporal_ctx-lh-caudalmiddlefrontal	0.1133	10053	Default Mode	Interhemispheric	TRUE
ctx-rh-middletemporal_ctx-lh-cuneus	0.0169	10086	Between Network	Interhemispheric	FALSE
ctx-rh-middletemporal_ctx-lh-entorhinal	0	10052	Between Network	Interhemispheric	FALSE
ctx-rh-middletemporal_Left-Thalamus	0.0008	10144	Cortico-Subcortical	Cortico-subcortical	FALSE
ctx-rh-middletemporal_ctx-lh-fusiform	0.0226	10002	Between Network	Interhemispheric	FALSE
ctx-rh-middletemporal_ctx-lh-inferiorparietal	0.1155	10018	Default Mode	Interhemispheric	TRUE
ctx-rh-middletemporal_ctx-lh-inferiortemporal	0.0541	0.9987	Between Network	Interhemispheric	TRUE
ctx-rh-middletemporal_ctx-lh-isthmuscingulate	0.0919	10047	Default Mode	Interhemispheric	TRUE
ctx-rh-middletemporal_ctx-lh-lateraloccipital	0.0382	0.9922	Between Network	Interhemispheric	FALSE
ctx-rh-middletemporal_ctx-lh-lateralorbitofrontal	0.0356	10002	Between Network	Interhemispheric	FALSE
ctx-rh-middletemporal_ctx-lh-lingual	0	10092	Between Network	Interhemispheric	FALSE
ctx-rh-middletemporal_ctx-lh-medialorbitofrontal	0.1132	0.9992	Between Network	Interhemispheric	TRUE
ctx-rh-middletemporal_ctx-lh-middletemporal	0.0992	0.9945	Default Mode	Interhemispheric	TRUE
ctx-rh-middletemporal_ctx-lh-parahippocampal	0.0223	10092	Default Mode	Interhemispheric	FALSE
ctx-rh-middletemporal_Left-Caudate	0.0011	10039	Cortico-Subcortical	Cortico-subcortical	FALSE
ctx-rh-middletemporal_ctx-lh-paracentral	0.071	0.9988	Between Network	Interhemispheric	TRUE
ctx-rh-middletemporal_ctx-lh-parsopercularis	0.0536	0.9967	Between Network	Interhemispheric	TRUE
ctx-rh-middletemporal_ctx-lh-parsorbitalis	0.078	10125	Default Mode	Interhemispheric	TRUE
ctx-rh-middletemporal_ctx-lh-parstriangularis	0.084	0.9944	Default Mode	Interhemispheric	TRUE
ctx-rh-middletemporal_ctx-lh-pericalcarine	0.0133	10072	Between Network	Interhemispheric	FALSE
ctx-rh-middletemporal_ctx-lh-postcentral	0.0825	0.9972	Between Network	Interhemispheric	TRUE
ctx-rh-middletemporal_ctx-lh-posteriorcingulate	0.0345	10068	Between Network	Interhemispheric	TRUE
ctx-rh-middletemporal_ctx-lh-precentral	0.0665	10064	Between Network	Interhemispheric	TRUE
ctx-rh-middletemporal_ctx-lh-precuneus	0.1077	0.9976	Default Mode	Interhemispheric	TRUE
ctx-rh-middletemporal_ctx-lh-rostralanteriorcingulate	0.0597	0.9993	Default Mode	Interhemispheric	TRUE
ctx-rh-middletemporal_Left-Putamen	0.0384	10083	Cortico-Subcortical	Cortico-subcortical	FALSE
ctx-rh-middletemporal_ctx-lh-rostralmiddlefrontal	0.0719	0.9973	Between Network	Interhemispheric	TRUE
ctx-rh-middletemporal_ctx-lh-superiorfrontal	0.1031	0.9942	Default Mode	Interhemispheric	TRUE
ctx-rh-middletemporal_ctx-lh-superiorparietal	0.0661	0.9993	Between Network	Interhemispheric	TRUE
ctx-rh-middletemporal_ctx-lh-superiortemporal	0.0397	10046	Between Network	Interhemispheric	TRUE
ctx-rh-middletemporal_ctx-lh-supramarginal	0.1397	0.992	Between Network	Interhemispheric	TRUE
ctx-rh-middletemporal_ctx-lh-frontalpole	0.036	10027	Between Network	Interhemispheric	TRUE
ctx-rh-middletemporal_ctx-lh-temporalpole	0.05	10029	Between Network	Interhemispheric	TRUE
ctx-rh-middletemporal_ctx-lh-transversetemporal	0.0585	10002	Between Network	Interhemispheric	TRUE
ctx-rh-middletemporal_ctx-lh-insula	0.0774	1012	Between Network	Interhemispheric	TRUE
ctx-rh-middletemporal_ctx-rh-bankssts	0.0293	10153	Between Network	Right	FALSE
ctx-rh-middletemporal_Left-Pallidum	0	10072	Cortico-Subcortical	Cortico-subcortical	FALSE
ctx-rh-middletemporal_ctx-rh-caudalanteriorcingulate	0.0719	10066	Between Network	Right	TRUE
ctx-rh-middletemporal_ctx-rh-caudalmiddlefrontal	0.1409	10017	Between Network	Right	TRUE
ctx-rh-middletemporal_ctx-rh-cuneus	0.0109	10087	Between Network	Right	FALSE
ctx-rh-middletemporal_ctx-rh-entorhinal	0.0355	0.991	Between Network	Right	FALSE
ctx-rh-middletemporal_ctx-rh-fusiform	0.027	10069	Between Network	Right	FALSE
ctx-rh-middletemporal_ctx-rh-inferiorparietal	0.1543	0.9969	Default Mode	Right	TRUE
ctx-rh-middletemporal_ctx-rh-inferiortemporal	0.0309	10102	Between Network	Right	FALSE
ctx-rh-middletemporal_ctx-rh-isthmuscingulate	0.1014	0.9992	Default Mode	Right	TRUE
ctx-rh-middletemporal_ctx-rh-lateraloccipital	0.0593	0.9899	Between Network	Right	TRUE
ctx-rh-middletemporal_ctx-rh-lateralorbitofrontal	0.0413	10012	Between Network	Right	TRUE
ctx-rh-middletemporal_Left-Hippocampus	0.0285	10117	Cortico-Subcortical	Cortico-subcortical	FALSE
ctx-rh-middletemporal_ctx-rh-lingual	0.0151	10083	Between Network	Right	FALSE
ctx-rh-middletemporal_ctx-rh-medialorbitofrontal	0.1043	10011	Between Network	Right	TRUE
ctx-rh-middletemporal_Left-Amygdala	0.0256	10051	Cortico-Subcortical	Cortico-subcortical	FALSE
ctx-rh-middletemporal_Left-Accumbens-area	0.0067	0.9978	Cortico-Subcortical	Cortico-subcortical	FALSE
ctx-rh-middletemporal_Right-Thalamus	0	10168	Cortico-Subcortical	Cortico-subcortical	FALSE
ctx-rh-middletemporal_Right-Caudate	0.0166	10012	Cortico-Subcortical	Cortico-subcortical	FALSE
ctx-rh-parahippocampal_Right-Putamen	0.0516	10011	Cortico-Subcortical	Cortico-subcortical	FALSE
ctx-rh-parahippocampal_Right-Pallidum	0.0215	10001	Cortico-Subcortical	Cortico-subcortical	FALSE
ctx-rh-parahippocampal_Right-Hippocampus	0.0197	10091	Cortico-Subcortical	Cortico-subcortical	FALSE
ctx-rh-parahippocampal_Right-Amygdala	0	10051	Cortico-Subcortical	Cortico-subcortical	FALSE
ctx-rh-parahippocampal_Right-Accumbens-area	0.0168	0.9962	Cortico-Subcortical	Cortico-subcortical	FALSE
ctx-rh-parahippocampal_ctx-lh-bankssts	0.0033	1001	Between Network	Interhemispheric	FALSE
ctx-rh-parahippocampal_ctx-lh-caudalanteriorcingulate	0.0347	0.9899	Between Network	Interhemispheric	FALSE
ctx-rh-parahippocampal_ctx-lh-caudalmiddlefrontal	0	10087	Between Network	Interhemispheric	FALSE
ctx-rh-parahippocampal_ctx-lh-cuneus	0.0413	0.992	Visual	Interhemispheric	FALSE
ctx-rh-parahippocampal_ctx-lh-entorhinal	0	10032	Between Network	Interhemispheric	FALSE
ctx-rh-parahippocampal_Left-Thalamus	0.0023	0.9978	Cortico-Subcortical	Cortico-subcortical	FALSE
ctx-rh-parahippocampal_ctx-lh-fusiform	0.0149	10079	Visual	Interhemispheric	FALSE
ctx-rh-parahippocampal_ctx-lh-inferiorparietal	0.0768	0.9978	Between Network	Interhemispheric	TRUE
ctx-rh-parahippocampal_ctx-lh-inferiortemporal	0.034	0.9969	Between Network	Interhemispheric	FALSE
ctx-rh-parahippocampal_ctx-lh-isthmuscingulate	0.0307	10052	Between Network	Interhemispheric	FALSE
ctx-rh-parahippocampal_ctx-lh-lateraloccipital	0.0216	0.998	Visual	Interhemispheric	FALSE
ctx-rh-parahippocampal_ctx-lh-lateralorbitofrontal	0.0361	0.9951	Between Network	Interhemispheric	FALSE
ctx-rh-parahippocampal_ctx-lh-lingual	0.0221	0.9934	Visual	Interhemispheric	FALSE
ctx-rh-parahippocampal_ctx-lh-medialorbitofrontal	0	10051	Between Network	Interhemispheric	FALSE
ctx-rh-parahippocampal_ctx-lh-middletemporal	0.005	10118	Between Network	Interhemispheric	FALSE
ctx-rh-parahippocampal_ctx-lh-parahippocampal	0.0818	10006	Between Network	Interhemispheric	TRUE
ctx-rh-parahippocampal_Left-Caudate	0.0106	0.9951	Cortico-Subcortical	Cortico-subcortical	FALSE
ctx-rh-parahippocampal_ctx-lh-paracentral	0.0012	10114	Between Network	Interhemispheric	FALSE
ctx-rh-parahippocampal_ctx-lh-parsopercularis	0.0232	10025	Between Network	Interhemispheric	FALSE
ctx-rh-parahippocampal_ctx-lh-parsorbitalis	0.0227	10047	Between Network	Interhemispheric	FALSE
ctx-rh-parahippocampal_ctx-lh-parstriangularis	0.0466	10014	Between Network	Interhemispheric	FALSE
ctx-rh-parahippocampal_ctx-lh-pericalcarine	0.0161	0.9977	Visual	Interhemispheric	FALSE
ctx-rh-parahippocampal_ctx-lh-postcentral	0.0382	10054	Between Network	Interhemispheric	TRUE
ctx-rh-parahippocampal_ctx-lh-posteriorcingulate	0.0462	0.9949	Between Network	Interhemispheric	FALSE
ctx-rh-parahippocampal_ctx-lh-precentral	0.0325	10091	Between Network	Interhemispheric	FALSE
ctx-rh-parahippocampal_ctx-lh-precuneus	0.05	10136	Between Network	Interhemispheric	TRUE
ctx-rh-parahippocampal_ctx-lh-rostralanteriorcingulate	0.0381	0.9965	Between Network	Interhemispheric	FALSE
ctx-rh-parahippocampal_Left-Putamen	0	10011	Cortico-Subcortical	Cortico-subcortical	FALSE
ctx-rh-parahippocampal_ctx-lh-rostralmiddlefrontal	0.0155	10101	Between Network	Interhemispheric	FALSE
ctx-rh-parahippocampal_ctx-lh-superiorfrontal	0	10133	Between Network	Interhemispheric	FALSE
ctx-rh-parahippocampal_ctx-lh-superiorparietal	0.0164	10011	Between Network	Interhemispheric	FALSE
ctx-rh-parahippocampal_ctx-lh-superiortemporal	0	10024	Between Network	Interhemispheric	FALSE
ctx-rh-parahippocampal_ctx-lh-supramarginal	0.0153	1003	Between Network	Interhemispheric	FALSE
ctx-rh-parahippocampal_ctx-lh-frontalpole	0.0166	0.9988	Between Network	Interhemispheric	FALSE
ctx-rh-parahippocampal_ctx-lh-temporalpole	0	1012	Between Network	Interhemispheric	FALSE
ctx-rh-parahippocampal_ctx-lh-transversetemporal	0.024	0.9964	Between Network	Interhemispheric	FALSE
ctx-rh-parahippocampal_ctx-lh-insula	0.055	0.9952	Between Network	Interhemispheric	TRUE
ctx-rh-parahippocampal_ctx-rh-bankssts	0.058	0.9931	Between Network	Right	FALSE
ctx-rh-parahippocampal_Left-Pallidum	0.0067	0.9963	Cortico-Subcortical	Cortico-subcortical	FALSE
ctx-rh-parahippocampal_ctx-rh-caudalanteriorcingulate	0.0184	0.9968	Between Network	Right	FALSE
ctx-rh-parahippocampal_ctx-rh-caudalmiddlefrontal	0.0099	10109	Between Network	Right	FALSE
ctx-rh-parahippocampal_ctx-rh-cuneus	0.0302	0.9957	Visual	Right	FALSE
ctx-rh-parahippocampal_ctx-rh-entorhinal	0	10083	Between Network	Right	FALSE
ctx-rh-parahippocampal_ctx-rh-fusiform	0.0107	1003	Visual	Right	FALSE
ctx-rh-parahippocampal_ctx-rh-inferiorparietal	0.0369	10092	Between Network	Right	TRUE
ctx-rh-parahippocampal_ctx-rh-inferiortemporal	0.0073	10029	Between Network	Right	FALSE
ctx-rh-parahippocampal_ctx-rh-isthmuscingulate	0.0415	10103	Between Network	Right	TRUE
ctx-rh-parahippocampal_ctx-rh-lateraloccipital	0.0215	0.9985	Visual	Right	FALSE
ctx-rh-parahippocampal_ctx-rh-lateralorbitofrontal	0.04	0.9976	Between Network	Right	FALSE
ctx-rh-parahippocampal_Left-Hippocampus	0.0028	10113	Cortico-Subcortical	Cortico-subcortical	FALSE
ctx-rh-parahippocampal_ctx-rh-lingual	0.0446	0.9929	Visual	Right	FALSE
ctx-rh-parahippocampal_ctx-rh-medialorbitofrontal	0.0358	10048	Between Network	Right	FALSE
ctx-rh-parahippocampal_ctx-rh-middletemporal	0.0295	10082	Between Network	Right	FALSE
ctx-rh-parahippocampal_Left-Amygdala	0.0075	10025	Cortico-Subcortical	Cortico-subcortical	FALSE
ctx-rh-parahippocampal_Left-Accumbens-area	0	10025	Cortico-Subcortical	Cortico-subcortical	FALSE
ctx-rh-parahippocampal_Right-Thalamus	0.009	10019	Cortico-Subcortical	Cortico-subcortical	FALSE
ctx-rh-parahippocampal_Right-Caudate	0.0169	0.9988	Cortico-Subcortical	Cortico-subcortical	FALSE
ctx-rh-paracentral_Right-Putamen	0.0606	10043	Cortico-Subcortical	Cortico-subcortical	TRUE
ctx-rh-paracentral_Right-Pallidum	0.0217	10043	Cortico-Subcortical	Cortico-subcortical	FALSE
ctx-rh-paracentral_Right-Hippocampus	0.0466	10038	Cortico-Subcortical	Cortico-subcortical	TRUE
ctx-rh-paracentral_Right-Amygdala	0.0335	10051	Cortico-Subcortical	Cortico-subcortical	FALSE
ctx-rh-paracentral_Right-Accumbens-area	0	10049	Cortico-Subcortical	Cortico-subcortical	FALSE
ctx-rh-paracentral_ctx-lh-bankssts	0.092	0.9956	Between Network	Interhemispheric	TRUE
ctx-rh-paracentral_ctx-lh-caudalanteriorcingulate	0.0391	10193	Between Network	Interhemispheric	FALSE
ctx-rh-paracentral_ctx-lh-caudalmiddlefrontal	0.0715	0.9937	Between Network	Interhemispheric	TRUE
ctx-rh-paracentral_ctx-lh-cuneus	0.0541	1005	Between Network	Interhemispheric	TRUE
ctx-rh-paracentral_ctx-lh-entorhinal	0.0267	0.9967	Between Network	Interhemispheric	FALSE
ctx-rh-paracentral_Left-Thalamus	0.0813	10036	Cortico-Subcortical	Cortico-subcortical	TRUE
ctx-rh-paracentral_ctx-lh-fusiform	0.0595	0.9984	Between Network	Interhemispheric	TRUE
ctx-rh-paracentral_ctx-lh-inferiorparietal	0.0681	0.9925	Between Network	Interhemispheric	TRUE
ctx-rh-paracentral_ctx-lh-inferiortemporal	0.0249	10009	Between Network	Interhemispheric	FALSE
ctx-rh-paracentral_ctx-lh-isthmuscingulate	0.1025	0.9838	Between Network	Interhemispheric	TRUE
ctx-rh-paracentral_ctx-lh-lateraloccipital	0.0577	0.9983	Between Network	Interhemispheric	TRUE
ctx-rh-paracentral_ctx-lh-lateralorbitofrontal	0.0154	10062	Between Network	Interhemispheric	FALSE
ctx-rh-paracentral_ctx-lh-lingual	0.046	10043	Between Network	Interhemispheric	TRUE
ctx-rh-paracentral_ctx-lh-medialorbitofrontal	0.0511	10014	Between Network	Interhemispheric	TRUE
ctx-rh-paracentral_ctx-lh-middletemporal	0.0704	0.9995	Between Network	Interhemispheric	TRUE
ctx-rh-paracentral_ctx-lh-parahippocampal	0.0213	0.9968	Between Network	Interhemispheric	FALSE
ctx-rh-paracentral_Left-Caudate	0.061	0.9954	Cortico-Subcortical	Cortico-subcortical	TRUE
ctx-rh-paracentral_ctx-lh-paracentral	0.0446	10058	Somatomotor	Interhemispheric	TRUE
ctx-rh-paracentral_ctx-lh-parsopercularis	0.0493	0.9943	Between Network	Interhemispheric	TRUE
ctx-rh-paracentral_ctx-lh-parsorbitalis	0.0241	10096	Between Network	Interhemispheric	FALSE
ctx-rh-paracentral_ctx-lh-parstriangularis	0.0601	0.9968	Between Network	Interhemispheric	TRUE
ctx-rh-paracentral_ctx-lh-pericalcarine	0.0462	10079	Between Network	Interhemispheric	TRUE
ctx-rh-paracentral_ctx-lh-postcentral	0.0503	10098	Somatomotor	Interhemispheric	TRUE
ctx-rh-paracentral_ctx-lh-posteriorcingulate	0.047	10059	Between Network	Interhemispheric	TRUE
ctx-rh-paracentral_ctx-lh-precentral	0.0359	10048	Somatomotor	Interhemispheric	FALSE
ctx-rh-paracentral_ctx-lh-precuneus	0.0777	0.9856	Between Network	Interhemispheric	FALSE
ctx-rh-paracentral_ctx-lh-rostralanteriorcingulate	0.056	0.9935	Between Network	Interhemispheric	TRUE
ctx-rh-paracentral_Left-Putamen	0.0616	10034	Cortico-Subcortical	Cortico-subcortical	TRUE
ctx-rh-paracentral_ctx-lh-rostralmiddlefrontal	0.0564	10006	Between Network	Interhemispheric	TRUE
ctx-rh-paracentral_ctx-lh-superiorfrontal	0.0125	0.9985	Between Network	Interhemispheric	FALSE
ctx-rh-paracentral_ctx-lh-superiorparietal	0.0784	0.9988	Between Network	Interhemispheric	TRUE
ctx-rh-paracentral_ctx-lh-superiortemporal	0.0292	0.9997	Somatomotor	Interhemispheric	FALSE
ctx-rh-paracentral_ctx-lh-supramarginal	0.0657	10008	Between Network	Interhemispheric	TRUE
ctx-rh-paracentral_ctx-lh-frontalpole	0.0555	0.9938	Between Network	Interhemispheric	TRUE
ctx-rh-paracentral_ctx-lh-temporalpole	0.0609	0.9875	Between Network	Interhemispheric	FALSE
ctx-rh-paracentral_ctx-lh-transversetemporal	0.0529	0.9973	Somatomotor	Interhemispheric	TRUE
ctx-rh-paracentral_ctx-lh-insula	0.0773	0.9951	Between Network	Interhemispheric	TRUE
ctx-rh-paracentral_ctx-rh-bankssts	0.0585	10073	Somatomotor	Right	TRUE
ctx-rh-paracentral_Left-Pallidum	0	10077	Cortico-Subcortical	Cortico-subcortical	FALSE
ctx-rh-paracentral_ctx-rh-caudalanteriorcingulate	0.066	10058	Between Network	Right	TRUE
ctx-rh-paracentral_ctx-rh-caudalmiddlefrontal	0.0475	10005	Between Network	Right	TRUE
ctx-rh-paracentral_ctx-rh-cuneus	0.054	10042	Between Network	Right	TRUE
ctx-rh-paracentral_ctx-rh-entorhinal	0.0187	0.9997	Between Network	Right	FALSE
ctx-rh-paracentral_ctx-rh-fusiform	0.0669	0.9929	Between Network	Right	TRUE
ctx-rh-paracentral_ctx-rh-inferiorparietal	0.0555	0.9896	Between Network	Right	FALSE
ctx-rh-paracentral_ctx-rh-inferiortemporal	0.0565	0.9923	Between Network	Right	FALSE
ctx-rh-paracentral_ctx-rh-isthmuscingulate	0.056	0.9916	Between Network	Right	FALSE
ctx-rh-paracentral_ctx-rh-lateraloccipital	0.0596	0.9965	Between Network	Right	TRUE
ctx-rh-paracentral_ctx-rh-lateralorbitofrontal	0.0403	10032	Between Network	Right	TRUE
ctx-rh-paracentral_Left-Hippocampus	0.0534	0.9928	Cortico-Subcortical	Cortico-subcortical	FALSE
ctx-rh-paracentral_ctx-rh-lingual	0.0442	10027	Between Network	Right	TRUE
ctx-rh-paracentral_ctx-rh-medialorbitofrontal	0.0495	0.9964	Between Network	Right	FALSE
ctx-rh-paracentral_ctx-rh-middletemporal	0.0885	0.9917	Between Network	Right	TRUE
ctx-rh-paracentral_ctx-rh-parahippocampal	0.0095	10021	Between Network	Right	FALSE
ctx-rh-paracentral_Left-Amygdala	0.0097	10057	Cortico-Subcortical	Cortico-subcortical	FALSE
ctx-rh-paracentral_Left-Accumbens-area	0.0213	0.9943	Cortico-Subcortical	Cortico-subcortical	FALSE
ctx-rh-paracentral_Right-Thalamus	0.0678	10049	Cortico-Subcortical	Cortico-subcortical	TRUE
ctx-rh-paracentral_Right-Caudate	0.0613	0.9949	Cortico-Subcortical	Cortico-subcortical	TRUE
ctx-rh-parsopercularis_Right-Putamen	0	10136	Cortico-Subcortical	Cortico-subcortical	FALSE
ctx-rh-parsopercularis_Right-Pallidum	0	10091	Cortico-Subcortical	Cortico-subcortical	FALSE
ctx-rh-parsopercularis_Right-Hippocampus	0.0235	10012	Cortico-Subcortical	Cortico-subcortical	FALSE
ctx-rh-parsopercularis_Right-Amygdala	0.0207	0.9945	Cortico-Subcortical	Cortico-subcortical	FALSE
ctx-rh-parsopercularis_Right-Accumbens-area	0.0329	10024	Cortico-Subcortical	Cortico-subcortical	FALSE
ctx-rh-parsopercularis_ctx-lh-bankssts	0.0504	10094	Between Network	Interhemispheric	TRUE
ctx-rh-parsopercularis_ctx-lh-caudalanteriorcingulate	0.0837	0.9997	Ventral Attention	Interhemispheric	TRUE
ctx-rh-parsopercularis_ctx-lh-caudalmiddlefrontal	0.0984	0.9904	Between Network	Interhemispheric	TRUE
ctx-rh-parsopercularis_ctx-lh-cuneus	0	10221	Between Network	Interhemispheric	FALSE
ctx-rh-parsopercularis_ctx-lh-entorhinal	0	10066	Between Network	Interhemispheric	FALSE
ctx-rh-parsopercularis_Left-Thalamus	5.1939e-05	10098	Cortico-Subcortical	Cortico-subcortical	FALSE
ctx-rh-parsopercularis_ctx-lh-fusiform	0.0036	10045	Between Network	Interhemispheric	FALSE
ctx-rh-parsopercularis_ctx-lh-inferiorparietal	0.0575	10119	Between Network	Interhemispheric	TRUE
ctx-rh-parsopercularis_ctx-lh-inferiortemporal	0.0503	10034	Between Network	Interhemispheric	TRUE
ctx-rh-parsopercularis_ctx-lh-isthmuscingulate	0.0297	1005	Between Network	Interhemispheric	FALSE
ctx-rh-parsopercularis_ctx-lh-lateraloccipital	0.0188	10013	Between Network	Interhemispheric	FALSE
ctx-rh-parsopercularis_ctx-lh-lateralorbitofrontal	0.0634	0.9887	Between Network	Interhemispheric	FALSE
ctx-rh-parsopercularis_ctx-lh-lingual	0.0241	10047	Between Network	Interhemispheric	FALSE
ctx-rh-parsopercularis_ctx-lh-medialorbitofrontal	0.033	10001	Between Network	Interhemispheric	FALSE
ctx-rh-parsopercularis_ctx-lh-middletemporal	0.0714	10076	Between Network	Interhemispheric	TRUE
ctx-rh-parsopercularis_ctx-lh-parahippocampal	0.0263	10026	Between Network	Interhemispheric	FALSE
ctx-rh-parsopercularis_Left-Caudate	0.0351	0.9932	Cortico-Subcortical	Cortico-subcortical	FALSE
ctx-rh-parsopercularis_ctx-lh-paracentral	0.0471	10078	Between Network	Interhemispheric	TRUE
ctx-rh-parsopercularis_ctx-lh-parsopercularis	0.0532	10049	Ventral Attention	Interhemispheric	TRUE
ctx-rh-parsopercularis_ctx-lh-parsorbitalis	0.0463	10046	Between Network	Interhemispheric	TRUE
ctx-rh-parsopercularis_ctx-lh-parstriangularis	0.0524	10101	Between Network	Interhemispheric	TRUE
ctx-rh-parsopercularis_ctx-lh-pericalcarine	0.0036	0.9979	Between Network	Interhemispheric	FALSE
ctx-rh-parsopercularis_ctx-lh-postcentral	0.0838	10007	Between Network	Interhemispheric	TRUE
ctx-rh-parsopercularis_ctx-lh-posteriorcingulate	0.0365	10024	Ventral Attention	Interhemispheric	FALSE
ctx-rh-parsopercularis_ctx-lh-precentral	0.0823	0.997	Between Network	Interhemispheric	TRUE
ctx-rh-parsopercularis_ctx-lh-precuneus	0.0586	10077	Between Network	Interhemispheric	TRUE
ctx-rh-parsopercularis_ctx-lh-rostralanteriorcingulate	0.063	0.9902	Between Network	Interhemispheric	FALSE
ctx-rh-parsopercularis_Left-Putamen	0.0212	10007	Cortico-Subcortical	Cortico-subcortical	FALSE
ctx-rh-parsopercularis_ctx-lh-rostralmiddlefrontal	0.0667	0.9993	Between Network	Interhemispheric	TRUE
ctx-rh-parsopercularis_ctx-lh-superiorfrontal	0.0611	0.9989	Between Network	Interhemispheric	TRUE
ctx-rh-parsopercularis_ctx-lh-superiorparietal	0.0521	10038	Between Network	Interhemispheric	TRUE
ctx-rh-parsopercularis_ctx-lh-superiortemporal	0.0816	0.9926	Between Network	Interhemispheric	TRUE
ctx-rh-parsopercularis_ctx-lh-supramarginal	0.0811	0.9967	Ventral Attention	Interhemispheric	TRUE
ctx-rh-parsopercularis_ctx-lh-frontalpole	0.0404	0.9976	Between Network	Interhemispheric	FALSE
ctx-rh-parsopercularis_ctx-lh-temporalpole	0.0181	10057	Between Network	Interhemispheric	FALSE
ctx-rh-parsopercularis_ctx-lh-transversetemporal	0.0754	0.9886	Between Network	Interhemispheric	TRUE
ctx-rh-parsopercularis_ctx-lh-insula	0.0614	10061	Ventral Attention	Interhemispheric	TRUE
ctx-rh-parsopercularis_ctx-rh-bankssts	0.0709	10025	Between Network	Right	TRUE
ctx-rh-parsopercularis_Left-Pallidum	0	10016	Cortico-Subcortical	Cortico-subcortical	FALSE
ctx-rh-parsopercularis_ctx-rh-caudalanteriorcingulate	0.0599	10081	Ventral Attention	Right	TRUE
ctx-rh-parsopercularis_ctx-rh-caudalmiddlefrontal	0.0975	0.9878	Between Network	Right	TRUE
ctx-rh-parsopercularis_ctx-rh-cuneus	0.0021	10046	Between Network	Right	FALSE
ctx-rh-parsopercularis_ctx-rh-entorhinal	0.0144	0.9984	Between Network	Right	FALSE
ctx-rh-parsopercularis_ctx-rh-fusiform	0.019	10079	Between Network	Right	FALSE
ctx-rh-parsopercularis_ctx-rh-inferiorparietal	0.0995	0.9954	Between Network	Right	TRUE
ctx-rh-parsopercularis_ctx-rh-inferiortemporal	0.0686	0.9981	Between Network	Right	TRUE
ctx-rh-parsopercularis_ctx-rh-isthmuscingulate	0	10066	Between Network	Right	FALSE
ctx-rh-parsopercularis_ctx-rh-lateraloccipital	0.024	1001	Between Network	Right	FALSE
ctx-rh-parsopercularis_ctx-rh-lateralorbitofrontal	0.0631	0.9982	Between Network	Right	FALSE
ctx-rh-parsopercularis_Left-Hippocampus	0	10084	Cortico-Subcortical	Cortico-subcortical	FALSE
ctx-rh-parsopercularis_ctx-rh-lingual	0.0197	10048	Between Network	Right	FALSE
ctx-rh-parsopercularis_ctx-rh-medialorbitofrontal	0.0028	10026	Between Network	Right	FALSE
ctx-rh-parsopercularis_ctx-rh-middletemporal	0.0736	10138	Between Network	Right	TRUE
ctx-rh-parsopercularis_ctx-rh-parahippocampal	0.0112	10104	Between Network	Right	FALSE
ctx-rh-parsopercularis_ctx-rh-paracentral	0.0557	10079	Between Network	Right	TRUE
ctx-rh-parsopercularis_Left-Amygdala	0.0266	0.9947	Cortico-Subcortical	Cortico-subcortical	FALSE
ctx-rh-parsopercularis_Left-Accumbens-area	0.0075	0.9994	Cortico-Subcortical	Cortico-subcortical	FALSE
ctx-rh-parsopercularis_Right-Thalamus	0	10151	Cortico-Subcortical	Cortico-subcortical	FALSE
ctx-rh-parsopercularis_Right-Caudate	0.0414	0.9938	Cortico-Subcortical	Cortico-subcortical	FALSE
ctx-rh-parsorbitalis_Right-Putamen	0.0393	10045	Cortico-Subcortical	Cortico-subcortical	FALSE
ctx-rh-parsorbitalis_Right-Pallidum	0	10029	Cortico-Subcortical	Cortico-subcortical	FALSE
ctx-rh-parsorbitalis_Right-Hippocampus	0.0251	10029	Cortico-Subcortical	Cortico-subcortical	FALSE
ctx-rh-parsorbitalis_Right-Amygdala	0.0235	0.9999	Cortico-Subcortical	Cortico-subcortical	FALSE
ctx-rh-parsorbitalis_Right-Accumbens-area	0.0044	0.9983	Cortico-Subcortical	Cortico-subcortical	FALSE
ctx-rh-parsorbitalis_ctx-lh-bankssts	0.0564	10011	Default Mode	Interhemispheric	TRUE
ctx-rh-parsorbitalis_ctx-lh-caudalanteriorcingulate	0.0729	10048	Between Network	Interhemispheric	TRUE
ctx-rh-parsorbitalis_ctx-lh-caudalmiddlefrontal	0.0713	0.9948	Default Mode	Interhemispheric	TRUE
ctx-rh-parsorbitalis_ctx-lh-cuneus	0.0316	0.9951	Between Network	Interhemispheric	FALSE
ctx-rh-parsorbitalis_ctx-lh-entorhinal	0	10072	Between Network	Interhemispheric	FALSE
ctx-rh-parsorbitalis_Left-Thalamus	0	10128	Cortico-Subcortical	Cortico-subcortical	FALSE
ctx-rh-parsorbitalis_ctx-lh-fusiform	0.0658	0.9918	Between Network	Interhemispheric	TRUE
ctx-rh-parsorbitalis_ctx-lh-inferiorparietal	0.0648	10034	Default Mode	Interhemispheric	TRUE
ctx-rh-parsorbitalis_ctx-lh-inferiortemporal	0.0393	0.9949	Between Network	Interhemispheric	FALSE
ctx-rh-parsorbitalis_ctx-lh-isthmuscingulate	0.0405	10065	Default Mode	Interhemispheric	TRUE
ctx-rh-parsorbitalis_ctx-lh-lateraloccipital	0.0512	0.9924	Between Network	Interhemispheric	TRUE
ctx-rh-parsorbitalis_ctx-lh-lateralorbitofrontal	0.0377	0.9997	Between Network	Interhemispheric	TRUE
ctx-rh-parsorbitalis_ctx-lh-lingual	0.0254	0.9974	Between Network	Interhemispheric	FALSE
ctx-rh-parsorbitalis_ctx-lh-medialorbitofrontal	0.0693	10049	Between Network	Interhemispheric	TRUE
ctx-rh-parsorbitalis_ctx-lh-middletemporal	0.0457	0.9965	Default Mode	Interhemispheric	TRUE
ctx-rh-parsorbitalis_ctx-lh-parahippocampal	0.0497	0.9953	Default Mode	Interhemispheric	TRUE
ctx-rh-parsorbitalis_Left-Caudate	0.0039	0.9953	Cortico-Subcortical	Cortico-subcortical	FALSE
ctx-rh-parsorbitalis_ctx-lh-paracentral	0.031	10044	Between Network	Interhemispheric	FALSE
ctx-rh-parsorbitalis_ctx-lh-parsopercularis	0.0523	0.9972	Between Network	Interhemispheric	TRUE
ctx-rh-parsorbitalis_ctx-lh-parsorbitalis	0.0645	0.9945	Default Mode	Interhemispheric	TRUE
ctx-rh-parsorbitalis_ctx-lh-parstriangularis	0.0671	0.9914	Default Mode	Interhemispheric	TRUE
ctx-rh-parsorbitalis_ctx-lh-pericalcarine	0.0243	0.9996	Between Network	Interhemispheric	FALSE
ctx-rh-parsorbitalis_ctx-lh-postcentral	0.042	0.9999	Between Network	Interhemispheric	FALSE
ctx-rh-parsorbitalis_ctx-lh-posteriorcingulate	0.0305	10077	Between Network	Interhemispheric	FALSE
ctx-rh-parsorbitalis_ctx-lh-precentral	0.0339	10076	Between Network	Interhemispheric	TRUE
ctx-rh-parsorbitalis_ctx-lh-precuneus	0.0633	10055	Default Mode	Interhemispheric	TRUE
ctx-rh-parsorbitalis_ctx-lh-rostralanteriorcingulate	0.0578	1004	Default Mode	Interhemispheric	TRUE
ctx-rh-parsorbitalis_Left-Putamen	0.036	10088	Cortico-Subcortical	Cortico-subcortical	FALSE
ctx-rh-parsorbitalis_ctx-lh-rostralmiddlefrontal	0.0437	10028	Between Network	Interhemispheric	FALSE
ctx-rh-parsorbitalis_ctx-lh-superiorfrontal	0.0607	0.9992	Default Mode	Interhemispheric	TRUE
ctx-rh-parsorbitalis_ctx-lh-superiorparietal	0.0453	10048	Between Network	Interhemispheric	TRUE
ctx-rh-parsorbitalis_ctx-lh-superiortemporal	0.045	0.9966	Between Network	Interhemispheric	TRUE
ctx-rh-parsorbitalis_ctx-lh-supramarginal	0.0975	0.995	Between Network	Interhemispheric	TRUE
ctx-rh-parsorbitalis_ctx-lh-frontalpole	0.0619	0.9944	Between Network	Interhemispheric	FALSE
ctx-rh-parsorbitalis_ctx-lh-temporalpole	0.0065	10019	Between Network	Interhemispheric	FALSE
ctx-rh-parsorbitalis_ctx-lh-transversetemporal	0.0319	10008	Between Network	Interhemispheric	FALSE
ctx-rh-parsorbitalis_ctx-lh-insula	0.0641	10012	Between Network	Interhemispheric	TRUE
ctx-rh-parsorbitalis_ctx-rh-bankssts	0.084	0.9996	Between Network	Right	TRUE
ctx-rh-parsorbitalis_Left-Pallidum	0.0177	0.9996	Cortico-Subcortical	Cortico-subcortical	FALSE
ctx-rh-parsorbitalis_ctx-rh-caudalanteriorcingulate	0.0685	10024	Between Network	Right	TRUE
ctx-rh-parsorbitalis_ctx-rh-caudalmiddlefrontal	0.0474	10048	Between Network	Right	TRUE
ctx-rh-parsorbitalis_ctx-rh-cuneus	0.0358	0.9918	Between Network	Right	FALSE
ctx-rh-parsorbitalis_ctx-rh-entorhinal	0.0147	0.999	Between Network	Right	FALSE
ctx-rh-parsorbitalis_ctx-rh-fusiform	0.0226	1008	Between Network	Right	FALSE
ctx-rh-parsorbitalis_ctx-rh-inferiorparietal	0.0421	10053	Default Mode	Right	TRUE
ctx-rh-parsorbitalis_ctx-rh-inferiortemporal	0.0556	10093	Between Network	Right	TRUE
ctx-rh-parsorbitalis_ctx-rh-isthmuscingulate	0.0388	1005	Default Mode	Right	TRUE
ctx-rh-parsorbitalis_ctx-rh-lateraloccipital	0.0361	0.9949	Between Network	Right	FALSE
ctx-rh-parsorbitalis_ctx-rh-lateralorbitofrontal	0.0541	0.9971	Between Network	Right	FALSE
ctx-rh-parsorbitalis_Left-Hippocampus	0.0322	0.9984	Cortico-Subcortical	Cortico-subcortical	FALSE
ctx-rh-parsorbitalis_ctx-rh-lingual	0.0401	0.9939	Between Network	Right	FALSE
ctx-rh-parsorbitalis_ctx-rh-medialorbitofrontal	0.0443	10094	Between Network	Right	TRUE
ctx-rh-parsorbitalis_ctx-rh-middletemporal	0.0493	10112	Default Mode	Right	TRUE
ctx-rh-parsorbitalis_ctx-rh-parahippocampal	0.0474	0.999	Between Network	Right	TRUE
ctx-rh-parsorbitalis_ctx-rh-paracentral	0.0518	10034	Between Network	Right	TRUE
ctx-rh-parsorbitalis_ctx-rh-parsopercularis	0.1049	0.9974	Between Network	Right	TRUE
ctx-rh-parsorbitalis_Left-Amygdala	0.0259	10046	Cortico-Subcortical	Cortico-subcortical	FALSE
ctx-rh-parsorbitalis_Left-Accumbens-area	0.0121	0.995	Cortico-Subcortical	Cortico-subcortical	FALSE
ctx-rh-parsorbitalis_Right-Thalamus	0	10046	Cortico-Subcortical	Cortico-subcortical	FALSE
ctx-rh-parsorbitalis_Right-Caudate	0.0294	0.9955	Cortico-Subcortical	Cortico-subcortical	FALSE
ctx-rh-parstriangularis_Right-Putamen	0.0431	0.9921	Cortico-Subcortical	Cortico-subcortical	FALSE
ctx-rh-parstriangularis_Right-Pallidum	0	10069	Cortico-Subcortical	Cortico-subcortical	FALSE
ctx-rh-parstriangularis_Right-Hippocampus	0.0128	10082	Cortico-Subcortical	Cortico-subcortical	FALSE
ctx-rh-parstriangularis_Right-Amygdala	0.0157	10025	Cortico-Subcortical	Cortico-subcortical	FALSE
ctx-rh-parstriangularis_Right-Accumbens-area	0.0297	0.9987	Cortico-Subcortical	Cortico-subcortical	FALSE
ctx-rh-parstriangularis_ctx-lh-bankssts	0.0309	10063	Between Network	Interhemispheric	FALSE
ctx-rh-parstriangularis_ctx-lh-caudalanteriorcingulate	0.075	0.9944	Ventral Attention	Interhemispheric	TRUE
ctx-rh-parstriangularis_ctx-lh-caudalmiddlefrontal	0.0472	10073	Between Network	Interhemispheric	TRUE
ctx-rh-parstriangularis_ctx-lh-cuneus	0.0324	10031	Between Network	Interhemispheric	FALSE
ctx-rh-parstriangularis_ctx-lh-entorhinal	0.007	10015	Between Network	Interhemispheric	FALSE
ctx-rh-parstriangularis_Left-Thalamus	0.0127	10074	Cortico-Subcortical	Cortico-subcortical	FALSE
ctx-rh-parstriangularis_ctx-lh-fusiform	0	10133	Between Network	Interhemispheric	FALSE
ctx-rh-parstriangularis_ctx-lh-inferiorparietal	0.0634	10142	Between Network	Interhemispheric	TRUE
ctx-rh-parstriangularis_ctx-lh-inferiortemporal	0.1106	0.9953	Between Network	Interhemispheric	TRUE
ctx-rh-parstriangularis_ctx-lh-isthmuscingulate	0.0591	10078	Between Network	Interhemispheric	TRUE
ctx-rh-parstriangularis_ctx-lh-lateraloccipital	0.0135	10052	Between Network	Interhemispheric	FALSE
ctx-rh-parstriangularis_ctx-lh-lateralorbitofrontal	0.044	10001	Between Network	Interhemispheric	FALSE
ctx-rh-parstriangularis_ctx-lh-lingual	0.0221	10037	Between Network	Interhemispheric	FALSE
ctx-rh-parstriangularis_ctx-lh-medialorbitofrontal	0.0343	10103	Between Network	Interhemispheric	FALSE
ctx-rh-parstriangularis_ctx-lh-middletemporal	0.0712	10062	Between Network	Interhemispheric	TRUE
ctx-rh-parstriangularis_ctx-lh-parahippocampal	0.0189	10103	Between Network	Interhemispheric	FALSE
ctx-rh-parstriangularis_Left-Caudate	0.0665	0.9932	Cortico-Subcortical	Cortico-subcortical	TRUE
ctx-rh-parstriangularis_ctx-lh-paracentral	0.0392	10046	Between Network	Interhemispheric	TRUE
ctx-rh-parstriangularis_ctx-lh-parsopercularis	0.039	10071	Ventral Attention	Interhemispheric	FALSE
ctx-rh-parstriangularis_ctx-lh-parsorbitalis	0.0501	0.9975	Between Network	Interhemispheric	TRUE
ctx-rh-parstriangularis_ctx-lh-parstriangularis	0.0637	0.9968	Between Network	Interhemispheric	TRUE
ctx-rh-parstriangularis_ctx-lh-pericalcarine	0.024	10003	Between Network	Interhemispheric	FALSE
ctx-rh-parstriangularis_ctx-lh-postcentral	0.0539	10049	Between Network	Interhemispheric	TRUE
ctx-rh-parstriangularis_ctx-lh-posteriorcingulate	0.1999	0.995	Ventral Attention	Interhemispheric	FALSE
ctx-rh-parstriangularis_ctx-lh-precentral	0.0661	0.9996	Between Network	Interhemispheric	TRUE
ctx-rh-parstriangularis_ctx-lh-precuneus	0.0589	10031	Between Network	Interhemispheric	TRUE
ctx-rh-parstriangularis_ctx-lh-rostralanteriorcingulate	0.0698	0.9984	Between Network	Interhemispheric	TRUE
ctx-rh-parstriangularis_Left-Putamen	0.0334	0.9992	Cortico-Subcortical	Cortico-subcortical	FALSE
ctx-rh-parstriangularis_ctx-lh-rostralmiddlefrontal	0.0568	0.9963	Between Network	Interhemispheric	FALSE
ctx-rh-parstriangularis_ctx-lh-superiorfrontal	0.0773	10002	Between Network	Interhemispheric	TRUE
ctx-rh-parstriangularis_ctx-lh-superiorparietal	0.0738	10023	Between Network	Interhemispheric	TRUE
ctx-rh-parstriangularis_ctx-lh-superiortemporal	0.0687	0.9912	Between Network	Interhemispheric	TRUE
ctx-rh-parstriangularis_ctx-lh-supramarginal	0.0375	10095	Ventral Attention	Interhemispheric	FALSE
ctx-rh-parstriangularis_ctx-lh-frontalpole	0.0307	0.9983	Between Network	Interhemispheric	FALSE
ctx-rh-parstriangularis_ctx-lh-temporalpole	0.033	10066	Between Network	Interhemispheric	FALSE
ctx-rh-parstriangularis_ctx-lh-transversetemporal	0.0708	0.9903	Between Network	Interhemispheric	FALSE
ctx-rh-parstriangularis_ctx-lh-insula	0.0908	0.9952	Ventral Attention	Interhemispheric	TRUE
ctx-rh-parstriangularis_ctx-rh-bankssts	0.0574	10044	Between Network	Right	TRUE
ctx-rh-parstriangularis_Left-Pallidum	0	10057	Cortico-Subcortical	Cortico-subcortical	FALSE
ctx-rh-parstriangularis_ctx-rh-caudalanteriorcingulate	0.0641	10043	Ventral Attention	Right	TRUE
ctx-rh-parstriangularis_ctx-rh-caudalmiddlefrontal	0.0698	0.9955	Between Network	Right	TRUE
ctx-rh-parstriangularis_ctx-rh-cuneus	0.0117	1007	Between Network	Right	FALSE
ctx-rh-parstriangularis_ctx-rh-entorhinal	0.0099	10016	Between Network	Right	FALSE
ctx-rh-parstriangularis_ctx-rh-fusiform	0.001	10122	Between Network	Right	FALSE
ctx-rh-parstriangularis_ctx-rh-inferiorparietal	0.0632	10048	Between Network	Right	TRUE
ctx-rh-parstriangularis_ctx-rh-inferiortemporal	0.0841	0.998	Between Network	Right	TRUE
ctx-rh-parstriangularis_ctx-rh-isthmuscingulate	0.0385	10126	Between Network	Right	FALSE
ctx-rh-parstriangularis_ctx-rh-lateraloccipital	0.0257	10009	Between Network	Right	FALSE
ctx-rh-parstriangularis_ctx-rh-lateralorbitofrontal	0.0604	0.9972	Between Network	Right	TRUE
ctx-rh-parstriangularis_Left-Hippocampus	0.0069	10122	Cortico-Subcortical	Cortico-subcortical	FALSE
ctx-rh-parstriangularis_ctx-rh-lingual	0.0405	10006	Between Network	Right	FALSE
ctx-rh-parstriangularis_ctx-rh-medialorbitofrontal	0.0521	10073	Between Network	Right	TRUE
ctx-rh-parstriangularis_ctx-rh-middletemporal	0.0813	10011	Between Network	Right	TRUE
ctx-rh-parstriangularis_ctx-rh-parahippocampal	0.0359	10063	Between Network	Right	FALSE
ctx-rh-parstriangularis_ctx-rh-paracentral	0.0576	0.9984	Between Network	Right	TRUE
ctx-rh-parstriangularis_ctx-rh-parsopercularis	0.0682	10102	Ventral Attention	Right	TRUE
ctx-rh-parstriangularis_ctx-rh-parsorbitalis	0.0906	0.9853	Between Network	Right	TRUE
ctx-rh-parstriangularis_Left-Amygdala	0.0178	0.999	Cortico-Subcortical	Cortico-subcortical	FALSE
ctx-rh-parstriangularis_Left-Accumbens-area	0.0274	0.9941	Cortico-Subcortical	Cortico-subcortical	FALSE
ctx-rh-parstriangularis_Right-Thalamus	0	10069	Cortico-Subcortical	Cortico-subcortical	FALSE
ctx-rh-parstriangularis_Right-Caudate	0.0369	10021	Cortico-Subcortical	Cortico-subcortical	FALSE
ctx-rh-pericalcarine_Right-Putamen	0	10091	Cortico-Subcortical	Cortico-subcortical	FALSE
ctx-rh-pericalcarine_Right-Pallidum	0	10017	Cortico-Subcortical	Cortico-subcortical	FALSE
ctx-rh-pericalcarine_Right-Hippocampus	0.0095	0.9994	Cortico-Subcortical	Cortico-subcortical	FALSE
ctx-rh-pericalcarine_Right-Amygdala	0.0228	10043	Cortico-Subcortical	Cortico-subcortical	FALSE
ctx-rh-pericalcarine_Right-Accumbens-area	0.0273	0.9904	Cortico-Subcortical	Cortico-subcortical	FALSE
ctx-rh-pericalcarine_ctx-lh-bankssts	0.0164	10067	Between Network	Interhemispheric	FALSE
ctx-rh-pericalcarine_ctx-lh-caudalanteriorcingulate	0.0006	10086	Between Network	Interhemispheric	FALSE
ctx-rh-pericalcarine_ctx-lh-caudalmiddlefrontal	0.0265	10043	Between Network	Interhemispheric	FALSE
ctx-rh-pericalcarine_ctx-lh-cuneus	0.0264	10024	Visual	Interhemispheric	FALSE
ctx-rh-pericalcarine_ctx-lh-entorhinal	0	10029	Between Network	Interhemispheric	FALSE
ctx-rh-pericalcarine_Left-Thalamus	0.0424	10028	Cortico-Subcortical	Cortico-subcortical	FALSE
ctx-rh-pericalcarine_ctx-lh-fusiform	0.0424	0.9916	Visual	Interhemispheric	FALSE
ctx-rh-pericalcarine_ctx-lh-inferiorparietal	0.0217	10063	Between Network	Interhemispheric	FALSE
ctx-rh-pericalcarine_ctx-lh-inferiortemporal	0.0287	0.9967	Between Network	Interhemispheric	FALSE
ctx-rh-pericalcarine_ctx-lh-isthmuscingulate	0	10058	Between Network	Interhemispheric	FALSE
ctx-rh-pericalcarine_ctx-lh-lateraloccipital	0.0262	10001	Visual	Interhemispheric	FALSE
ctx-rh-pericalcarine_ctx-lh-lateralorbitofrontal	0	10045	Between Network	Interhemispheric	FALSE
ctx-rh-pericalcarine_ctx-lh-lingual	0.0425	0.9926	Visual	Interhemispheric	FALSE
ctx-rh-pericalcarine_ctx-lh-medialorbitofrontal	0.0004	0.9978	Between Network	Interhemispheric	FALSE
ctx-rh-pericalcarine_ctx-lh-middletemporal	0.0018	10058	Between Network	Interhemispheric	FALSE
ctx-rh-pericalcarine_ctx-lh-parahippocampal	0.0157	0.9958	Between Network	Interhemispheric	FALSE
ctx-rh-pericalcarine_Left-Caudate	0.0249	0.9958	Cortico-Subcortical	Cortico-subcortical	FALSE
ctx-rh-pericalcarine_ctx-lh-paracentral	0.0566	0.999	Between Network	Interhemispheric	TRUE
ctx-rh-pericalcarine_ctx-lh-parsopercularis	0.0074	10021	Between Network	Interhemispheric	FALSE
ctx-rh-pericalcarine_ctx-lh-parsorbitalis	0.0089	0.9973	Between Network	Interhemispheric	FALSE
ctx-rh-pericalcarine_ctx-lh-parstriangularis	0.0324	0.9936	Between Network	Interhemispheric	FALSE
ctx-rh-pericalcarine_ctx-lh-pericalcarine	0.0259	1006	Visual	Interhemispheric	FALSE
ctx-rh-pericalcarine_ctx-lh-postcentral	0.0463	10062	Between Network	Interhemispheric	TRUE
ctx-rh-pericalcarine_ctx-lh-posteriorcingulate	0.0038	10067	Between Network	Interhemispheric	FALSE
ctx-rh-pericalcarine_ctx-lh-precentral	0.031	1013	Between Network	Interhemispheric	FALSE
ctx-rh-pericalcarine_ctx-lh-precuneus	0	1013	Between Network	Interhemispheric	FALSE
ctx-rh-pericalcarine_ctx-lh-rostralanteriorcingulate	0.0385	0.9913	Between Network	Interhemispheric	FALSE
ctx-rh-pericalcarine_Left-Putamen	0	10146	Cortico-Subcortical	Cortico-subcortical	FALSE
ctx-rh-pericalcarine_ctx-lh-rostralmiddlefrontal	0.0161	0.9982	Between Network	Interhemispheric	FALSE
ctx-rh-pericalcarine_ctx-lh-superiorfrontal	0.0199	1	Between Network	Interhemispheric	FALSE
ctx-rh-pericalcarine_ctx-lh-superiorparietal	0.0283	0.9962	Between Network	Interhemispheric	FALSE
ctx-rh-pericalcarine_ctx-lh-superiortemporal	0.021	10043	Between Network	Interhemispheric	FALSE
ctx-rh-pericalcarine_ctx-lh-supramarginal	0.0261	0.998	Between Network	Interhemispheric	FALSE
ctx-rh-pericalcarine_ctx-lh-frontalpole	0	10056	Between Network	Interhemispheric	FALSE
ctx-rh-pericalcarine_ctx-lh-temporalpole	0.013	0.9991	Between Network	Interhemispheric	FALSE
ctx-rh-pericalcarine_ctx-lh-transversetemporal	0.0172	10117	Between Network	Interhemispheric	FALSE
ctx-rh-pericalcarine_ctx-lh-insula	0.0193	10057	Between Network	Interhemispheric	FALSE
ctx-rh-pericalcarine_ctx-rh-bankssts	0.047	10064	Between Network	Right	TRUE
ctx-rh-pericalcarine_Left-Pallidum	0.0169	10016	Cortico-Subcortical	Cortico-subcortical	FALSE
ctx-rh-pericalcarine_ctx-rh-caudalanteriorcingulate	0.0203	10032	Between Network	Right	FALSE
ctx-rh-pericalcarine_ctx-rh-caudalmiddlefrontal	0.0112	10097	Between Network	Right	FALSE
ctx-rh-pericalcarine_ctx-rh-cuneus	0.0275	10037	Visual	Right	FALSE
ctx-rh-pericalcarine_ctx-rh-entorhinal	0.0081	10017	Between Network	Right	FALSE
ctx-rh-pericalcarine_ctx-rh-fusiform	0.0496	0.9947	Visual	Right	TRUE
ctx-rh-pericalcarine_ctx-rh-inferiorparietal	0.0258	10023	Between Network	Right	FALSE
ctx-rh-pericalcarine_ctx-rh-inferiortemporal	0.0414	0.9951	Between Network	Right	FALSE
ctx-rh-pericalcarine_ctx-rh-isthmuscingulate	0.0242	0.9954	Between Network	Right	FALSE
ctx-rh-pericalcarine_ctx-rh-lateraloccipital	0.0433	0.999	Visual	Right	FALSE
ctx-rh-pericalcarine_ctx-rh-lateralorbitofrontal	0.0206	10034	Between Network	Right	FALSE
ctx-rh-pericalcarine_Left-Hippocampus	0	1012	Cortico-Subcortical	Cortico-subcortical	FALSE
ctx-rh-pericalcarine_ctx-rh-lingual	0.0386	0.998	Visual	Right	FALSE
ctx-rh-pericalcarine_ctx-rh-medialorbitofrontal	0.0028	10044	Between Network	Right	FALSE
ctx-rh-pericalcarine_ctx-rh-middletemporal	0.0084	10059	Between Network	Right	FALSE
ctx-rh-pericalcarine_ctx-rh-parahippocampal	0.0081	10021	Visual	Right	FALSE
ctx-rh-pericalcarine_ctx-rh-paracentral	0.0485	10039	Between Network	Right	TRUE
ctx-rh-pericalcarine_ctx-rh-parsopercularis	0	10033	Between Network	Right	FALSE
ctx-rh-pericalcarine_ctx-rh-parsorbitalis	0.0261	10007	Between Network	Right	FALSE
ctx-rh-pericalcarine_ctx-rh-parstriangularis	0.015	0.9997	Between Network	Right	FALSE
ctx-rh-pericalcarine_Left-Amygdala	0.0159	0.9959	Cortico-Subcortical	Cortico-subcortical	FALSE
ctx-rh-pericalcarine_Left-Accumbens-area	0.0078	0.9988	Cortico-Subcortical	Cortico-subcortical	FALSE
ctx-rh-pericalcarine_Right-Thalamus	0.0393	10021	Cortico-Subcortical	Cortico-subcortical	FALSE
ctx-rh-pericalcarine_Right-Caudate	0.0222	10031	Cortico-Subcortical	Cortico-subcortical	FALSE
ctx-rh-postcentral_Right-Putamen	0.0487	10161	Cortico-Subcortical	Cortico-subcortical	TRUE
ctx-rh-postcentral_Right-Pallidum	0.0235	10022	Cortico-Subcortical	Cortico-subcortical	FALSE
ctx-rh-postcentral_Right-Hippocampus	0.1013	0.9969	Cortico-Subcortical	Cortico-subcortical	FALSE
ctx-rh-postcentral_Right-Amygdala	0.0216	10049	Cortico-Subcortical	Cortico-subcortical	FALSE
ctx-rh-postcentral_Right-Accumbens-area	0.007	1002	Cortico-Subcortical	Cortico-subcortical	FALSE
ctx-rh-postcentral_ctx-lh-bankssts	0.091	0.9947	Between Network	Interhemispheric	TRUE
ctx-rh-postcentral_ctx-lh-caudalanteriorcingulate	0.0623	10099	Between Network	Interhemispheric	TRUE
ctx-rh-postcentral_ctx-lh-caudalmiddlefrontal	0.0413	10026	Between Network	Interhemispheric	FALSE
ctx-rh-postcentral_ctx-lh-cuneus	0.0627	10041	Between Network	Interhemispheric	TRUE
ctx-rh-postcentral_ctx-lh-entorhinal	0.0289	0.9974	Between Network	Interhemispheric	FALSE
ctx-rh-postcentral_Left-Thalamus	0.0698	10106	Cortico-Subcortical	Cortico-subcortical	TRUE
ctx-rh-postcentral_ctx-lh-fusiform	0.0586	0.9981	Between Network	Interhemispheric	TRUE
ctx-rh-postcentral_ctx-lh-inferiorparietal	0.0894	0.9833	Between Network	Interhemispheric	TRUE
ctx-rh-postcentral_ctx-lh-inferiortemporal	0.0124	10049	Between Network	Interhemispheric	FALSE
ctx-rh-postcentral_ctx-lh-isthmuscingulate	0.0793	0.9866	Between Network	Interhemispheric	TRUE
ctx-rh-postcentral_ctx-lh-lateraloccipital	0.0517	1003	Between Network	Interhemispheric	TRUE
ctx-rh-postcentral_ctx-lh-lateralorbitofrontal	0.0429	0.9976	Between Network	Interhemispheric	FALSE
ctx-rh-postcentral_ctx-lh-lingual	0.0458	10035	Between Network	Interhemispheric	TRUE
ctx-rh-postcentral_ctx-lh-medialorbitofrontal	0.0531	0.9972	Between Network	Interhemispheric	TRUE
ctx-rh-postcentral_ctx-lh-middletemporal	0.0567	10011	Between Network	Interhemispheric	TRUE
ctx-rh-postcentral_ctx-lh-parahippocampal	0.0331	10041	Between Network	Interhemispheric	FALSE
ctx-rh-postcentral_Left-Caudate	0.0579	10056	Cortico-Subcortical	Cortico-subcortical	TRUE
ctx-rh-postcentral_ctx-lh-paracentral	0.081	0.998	Somatomotor	Interhemispheric	TRUE
ctx-rh-postcentral_ctx-lh-parsopercularis	0.0515	0.9948	Between Network	Interhemispheric	FALSE
ctx-rh-postcentral_ctx-lh-parsorbitalis	0.0267	0.9976	Between Network	Interhemispheric	FALSE
ctx-rh-postcentral_ctx-lh-parstriangularis	0.0546	0.9943	Between Network	Interhemispheric	TRUE
ctx-rh-postcentral_ctx-lh-pericalcarine	0.0566	10056	Between Network	Interhemispheric	TRUE
ctx-rh-postcentral_ctx-lh-postcentral	0.0334	10016	Somatomotor	Interhemispheric	FALSE
ctx-rh-postcentral_ctx-lh-posteriorcingulate	0.0437	10039	Between Network	Interhemispheric	TRUE
ctx-rh-postcentral_ctx-lh-precentral	0.0683	0.9897	Somatomotor	Interhemispheric	FALSE
ctx-rh-postcentral_ctx-lh-precuneus	0.0569	0.9901	Between Network	Interhemispheric	TRUE
ctx-rh-postcentral_ctx-lh-rostralanteriorcingulate	0.0624	0.9988	Between Network	Interhemispheric	TRUE
ctx-rh-postcentral_Left-Putamen	0.0573	10111	Cortico-Subcortical	Cortico-subcortical	TRUE
ctx-rh-postcentral_ctx-lh-rostralmiddlefrontal	0.0661	10067	Between Network	Interhemispheric	TRUE
ctx-rh-postcentral_ctx-lh-superiorfrontal	0.0425	10066	Between Network	Interhemispheric	TRUE
ctx-rh-postcentral_ctx-lh-superiorparietal	0.0766	0.9963	Between Network	Interhemispheric	TRUE
ctx-rh-postcentral_ctx-lh-superiortemporal	0.0227	10047	Somatomotor	Interhemispheric	FALSE
ctx-rh-postcentral_ctx-lh-supramarginal	0.0917	0.9975	Between Network	Interhemispheric	TRUE
ctx-rh-postcentral_ctx-lh-frontalpole	0.0406	0.9926	Between Network	Interhemispheric	FALSE
ctx-rh-postcentral_ctx-lh-temporalpole	0.0245	0.9977	Between Network	Interhemispheric	FALSE
ctx-rh-postcentral_ctx-lh-transversetemporal	0.0255	10062	Somatomotor	Interhemispheric	FALSE
ctx-rh-postcentral_ctx-lh-insula	0.095	0.9943	Between Network	Interhemispheric	TRUE
ctx-rh-postcentral_ctx-rh-bankssts	0.1053	0.9959	Somatomotor	Right	TRUE
ctx-rh-postcentral_Left-Pallidum	0	10136	Cortico-Subcortical	Cortico-subcortical	FALSE
ctx-rh-postcentral_ctx-rh-caudalanteriorcingulate	0.0923	0.9951	Between Network	Right	TRUE
ctx-rh-postcentral_ctx-rh-caudalmiddlefrontal	0.0247	10048	Between Network	Right	FALSE
ctx-rh-postcentral_ctx-rh-cuneus	0.0645	10027	Between Network	Right	TRUE
ctx-rh-postcentral_ctx-rh-entorhinal	0.001	0.9957	Between Network	Right	FALSE
ctx-rh-postcentral_ctx-rh-fusiform	0.0803	0.9933	Between Network	Right	TRUE
ctx-rh-postcentral_ctx-rh-inferiorparietal	0.0725	0.9887	Between Network	Right	TRUE
ctx-rh-postcentral_ctx-rh-inferiortemporal	0.0304	10001	Between Network	Right	FALSE
ctx-rh-postcentral_ctx-rh-isthmuscingulate	0.0732	0.9866	Between Network	Right	TRUE
ctx-rh-postcentral_ctx-rh-lateraloccipital	0.0627	10026	Between Network	Right	TRUE
ctx-rh-postcentral_ctx-rh-lateralorbitofrontal	0.0419	0.9956	Between Network	Right	FALSE
ctx-rh-postcentral_Left-Hippocampus	0.0439	0.9992	Cortico-Subcortical	Cortico-subcortical	FALSE
ctx-rh-postcentral_ctx-rh-lingual	0.0521	10031	Between Network	Right	TRUE
ctx-rh-postcentral_ctx-rh-medialorbitofrontal	0.0152	10038	Between Network	Right	FALSE
ctx-rh-postcentral_ctx-rh-middletemporal	0.1105	0.987	Between Network	Right	TRUE
ctx-rh-postcentral_ctx-rh-parahippocampal	0.0211	10078	Between Network	Right	FALSE
ctx-rh-postcentral_ctx-rh-paracentral	0.0599	10028	Somatomotor	Right	TRUE
ctx-rh-postcentral_ctx-rh-parsopercularis	0.1001	0.9923	Between Network	Right	TRUE
ctx-rh-postcentral_ctx-rh-parsorbitalis	0.0529	0.9949	Between Network	Right	FALSE
ctx-rh-postcentral_ctx-rh-parstriangularis	0.0724	0.9945	Between Network	Right	TRUE
ctx-rh-postcentral_ctx-rh-pericalcarine	0.0568	1005	Between Network	Right	TRUE
ctx-rh-postcentral_Left-Amygdala	0.0273	10045	Cortico-Subcortical	Cortico-subcortical	FALSE
ctx-rh-postcentral_Left-Accumbens-area	0.0007	10019	Cortico-Subcortical	Cortico-subcortical	FALSE
ctx-rh-postcentral_Right-Thalamus	0.0655	10084	Cortico-Subcortical	Cortico-subcortical	TRUE
ctx-rh-postcentral_Right-Caudate	0.0719	0.9991	Cortico-Subcortical	Cortico-subcortical	TRUE
Left-Amygdala_Left-Thalamus	0.0465	1004	Subcortical	Subcortical	TRUE
Left-Amygdala_Left-Caudate	0.0099	0.9985	Subcortical	Subcortical	FALSE
Left-Amygdala_Left-Putamen	0.0018	10071	Subcortical	Subcortical	FALSE
Left-Amygdala_Left-Pallidum	0.0183	0.9963	Subcortical	Subcortical	FALSE
Left-Amygdala_Left-Hippocampus	0.0549	10004	Subcortical	Subcortical	TRUE
ctx-rh-posteriorcingulate_Right-Putamen	0.0338	0.9926	Cortico-Subcortical	Cortico-subcortical	FALSE
ctx-rh-posteriorcingulate_Right-Pallidum	0.0057	10009	Cortico-Subcortical	Cortico-subcortical	FALSE
ctx-rh-posteriorcingulate_Right-Hippocampus	0.0231	10015	Cortico-Subcortical	Cortico-subcortical	FALSE
ctx-rh-posteriorcingulate_Right-Amygdala	0.0104	10074	Cortico-Subcortical	Cortico-subcortical	FALSE
ctx-rh-posteriorcingulate_Right-Accumbens-area	0.0299	0.9983	Cortico-Subcortical	Cortico-subcortical	FALSE
ctx-rh-posteriorcingulate_ctx-lh-bankssts	0.0439	10039	Between Network	Interhemispheric	TRUE
ctx-rh-posteriorcingulate_ctx-lh-caudalanteriorcingulate	0.0634	0.9936	Ventral Attention	Interhemispheric	TRUE
ctx-rh-posteriorcingulate_ctx-lh-caudalmiddlefrontal	0.0532	0.9996	Between Network	Interhemispheric	FALSE
ctx-rh-posteriorcingulate_ctx-lh-cuneus	0.0548	10009	Between Network	Interhemispheric	TRUE
ctx-rh-posteriorcingulate_ctx-lh-entorhinal	0.0128	0.9997	Between Network	Interhemispheric	FALSE
ctx-rh-posteriorcingulate_Left-Thalamus	0.0408	10048	Cortico-Subcortical	Cortico-subcortical	TRUE
ctx-rh-posteriorcingulate_ctx-lh-fusiform	0.0384	0.9967	Between Network	Interhemispheric	FALSE
ctx-rh-posteriorcingulate_ctx-lh-inferiorparietal	0.0586	10058	Between Network	Interhemispheric	TRUE
ctx-rh-posteriorcingulate_ctx-lh-inferiortemporal	0.0425	10035	Between Network	Interhemispheric	TRUE
ctx-rh-posteriorcingulate_ctx-lh-isthmuscingulate	0.0374	1008	Between Network	Interhemispheric	TRUE
ctx-rh-posteriorcingulate_ctx-lh-lateraloccipital	0.0525	0.9926	Between Network	Interhemispheric	FALSE
ctx-rh-posteriorcingulate_ctx-lh-lateralorbitofrontal	0.0595	10011	Between Network	Interhemispheric	TRUE
ctx-rh-posteriorcingulate_ctx-lh-lingual	0.0235	0.9989	Between Network	Interhemispheric	FALSE
ctx-rh-posteriorcingulate_ctx-lh-medialorbitofrontal	0.0662	10024	Between Network	Interhemispheric	TRUE
ctx-rh-posteriorcingulate_ctx-lh-middletemporal	0.0695	10014	Between Network	Interhemispheric	TRUE
ctx-rh-posteriorcingulate_ctx-lh-parahippocampal	0.0369	0.998	Between Network	Interhemispheric	FALSE
ctx-rh-posteriorcingulate_Left-Caudate	0.0261	10074	Cortico-Subcortical	Cortico-subcortical	FALSE
ctx-rh-posteriorcingulate_ctx-lh-paracentral	0.0673	0.9988	Between Network	Interhemispheric	TRUE
ctx-rh-posteriorcingulate_ctx-lh-parsopercularis	0.0629	0.9951	Ventral Attention	Interhemispheric	TRUE
ctx-rh-posteriorcingulate_ctx-lh-parsorbitalis	0.0429	10027	Between Network	Interhemispheric	TRUE
ctx-rh-posteriorcingulate_ctx-lh-parstriangularis	0.0434	10013	Between Network	Interhemispheric	TRUE
ctx-rh-posteriorcingulate_ctx-lh-pericalcarine	0.0129	10051	Between Network	Interhemispheric	FALSE
ctx-rh-posteriorcingulate_ctx-lh-postcentral	0.063	0.9963	Between Network	Interhemispheric	TRUE
ctx-rh-posteriorcingulate_ctx-lh-posteriorcingulate	0.0551	10043	Ventral Attention	Interhemispheric	TRUE
ctx-rh-posteriorcingulate_ctx-lh-precentral	0.0547	10055	Between Network	Interhemispheric	TRUE
ctx-rh-posteriorcingulate_ctx-lh-precuneus	0.0769	0.9953	Between Network	Interhemispheric	TRUE
ctx-rh-posteriorcingulate_ctx-lh-rostralanteriorcingulate	0.048	10065	Between Network	Interhemispheric	TRUE
ctx-rh-posteriorcingulate_Left-Putamen	0.015	10017	Cortico-Subcortical	Cortico-subcortical	FALSE
ctx-rh-posteriorcingulate_ctx-lh-rostralmiddlefrontal	0.0578	0.9988	Between Network	Interhemispheric	TRUE
ctx-rh-posteriorcingulate_ctx-lh-superiorfrontal	0.0621	10053	Between Network	Interhemispheric	TRUE
ctx-rh-posteriorcingulate_ctx-lh-superiorparietal	0.0693	1001	Between Network	Interhemispheric	TRUE
ctx-rh-posteriorcingulate_ctx-lh-superiortemporal	0.0185	1012	Between Network	Interhemispheric	FALSE
ctx-rh-posteriorcingulate_ctx-lh-supramarginal	0.0886	0.9996	Ventral Attention	Interhemispheric	TRUE
ctx-rh-posteriorcingulate_ctx-lh-frontalpole	0.0313	0.995	Between Network	Interhemispheric	FALSE
ctx-rh-posteriorcingulate_ctx-lh-temporalpole	0.021	10033	Between Network	Interhemispheric	FALSE
ctx-rh-posteriorcingulate_ctx-lh-transversetemporal	0.0272	10072	Between Network	Interhemispheric	FALSE
ctx-rh-posteriorcingulate_ctx-lh-insula	0.0345	0.9974	Ventral Attention	Interhemispheric	FALSE
ctx-rh-posteriorcingulate_ctx-rh-bankssts	0.0213	10047	Between Network	Right	FALSE
ctx-rh-posteriorcingulate_Left-Pallidum	0	10109	Cortico-Subcortical	Cortico-subcortical	FALSE
ctx-rh-posteriorcingulate_ctx-rh-caudalanteriorcingulate	0.063	0.9957	Ventral Attention	Right	TRUE
ctx-rh-posteriorcingulate_ctx-rh-caudalmiddlefrontal	0.0695	0.9991	Between Network	Right	TRUE
ctx-rh-posteriorcingulate_ctx-rh-cuneus	0.0616	0.999	Between Network	Right	TRUE
ctx-rh-posteriorcingulate_ctx-rh-entorhinal	0	10131	Between Network	Right	FALSE
ctx-rh-posteriorcingulate_ctx-rh-fusiform	0.0301	0.9927	Between Network	Right	FALSE
ctx-rh-posteriorcingulate_ctx-rh-inferiorparietal	0.0653	0.9968	Between Network	Right	FALSE
ctx-rh-posteriorcingulate_ctx-rh-inferiortemporal	0.0358	10062	Between Network	Right	FALSE
ctx-rh-posteriorcingulate_ctx-rh-isthmuscingulate	0.0505	0.9995	Between Network	Right	FALSE
ctx-rh-posteriorcingulate_ctx-rh-lateraloccipital	0.0553	0.9888	Between Network	Right	FALSE
ctx-rh-posteriorcingulate_ctx-rh-lateralorbitofrontal	0.0529	10092	Between Network	Right	TRUE
ctx-rh-posteriorcingulate_Left-Hippocampus	0.0015	10081	Cortico-Subcortical	Cortico-subcortical	FALSE
ctx-rh-posteriorcingulate_ctx-rh-lingual	0.0466	10045	Between Network	Right	TRUE
ctx-rh-posteriorcingulate_ctx-rh-medialorbitofrontal	0.0525	10059	Between Network	Right	TRUE
ctx-rh-posteriorcingulate_ctx-rh-middletemporal	0.0787	10067	Between Network	Right	TRUE
ctx-rh-posteriorcingulate_ctx-rh-parahippocampal	0.0449	0.9896	Between Network	Right	FALSE
ctx-rh-posteriorcingulate_ctx-rh-paracentral	0.0659	10007	Between Network	Right	TRUE
ctx-rh-posteriorcingulate_ctx-rh-parsopercularis	0.0469	10022	Ventral Attention	Right	TRUE
ctx-rh-posteriorcingulate_ctx-rh-parsorbitalis	0.0475	1011	Between Network	Right	TRUE
ctx-rh-posteriorcingulate_ctx-rh-parstriangularis	0.0415	10037	Ventral Attention	Right	TRUE
ctx-rh-posteriorcingulate_ctx-rh-pericalcarine	0.0077	10097	Between Network	Right	FALSE
ctx-rh-posteriorcingulate_ctx-rh-postcentral	0.0738	0.9946	Between Network	Right	TRUE
ctx-rh-posteriorcingulate_Left-Amygdala	0.0013	10128	Cortico-Subcortical	Cortico-subcortical	FALSE
ctx-rh-posteriorcingulate_Left-Accumbens-area	0.0104	0.9971	Cortico-Subcortical	Cortico-subcortical	FALSE
ctx-rh-posteriorcingulate_Right-Thalamus	0.0296	10009	Cortico-Subcortical	Cortico-subcortical	FALSE
ctx-rh-posteriorcingulate_Right-Caudate	0.0267	10008	Cortico-Subcortical	Cortico-subcortical	FALSE
ctx-rh-precentral_Right-Putamen	0.0687	10039	Cortico-Subcortical	Cortico-subcortical	TRUE
ctx-rh-precentral_Right-Pallidum	0.0172	0.9996	Cortico-Subcortical	Cortico-subcortical	FALSE
ctx-rh-precentral_Right-Hippocampus	0.0735	10026	Cortico-Subcortical	Cortico-subcortical	TRUE
ctx-rh-precentral_Right-Amygdala	0.0488	10023	Cortico-Subcortical	Cortico-subcortical	FALSE
ctx-rh-precentral_Right-Accumbens-area	0.0084	10002	Cortico-Subcortical	Cortico-subcortical	FALSE
ctx-rh-precentral_ctx-lh-bankssts	0.0952	10004	Between Network	Interhemispheric	TRUE
ctx-rh-precentral_ctx-lh-caudalanteriorcingulate	0.0524	10126	Between Network	Interhemispheric	TRUE
ctx-rh-precentral_ctx-lh-caudalmiddlefrontal	0.0493	1008	Between Network	Interhemispheric	TRUE
ctx-rh-precentral_ctx-lh-cuneus	0.0229	10111	Between Network	Interhemispheric	FALSE
ctx-rh-precentral_ctx-lh-entorhinal	0.0009	10021	Between Network	Interhemispheric	FALSE
ctx-rh-precentral_Left-Thalamus	0.0719	0.9991	Cortico-Subcortical	Cortico-subcortical	TRUE
ctx-rh-precentral_ctx-lh-fusiform	0.051	10015	Between Network	Interhemispheric	TRUE
ctx-rh-precentral_ctx-lh-inferiorparietal	0.0438	10039	Between Network	Interhemispheric	TRUE
ctx-rh-precentral_ctx-lh-inferiortemporal	0.0304	10069	Between Network	Interhemispheric	FALSE
ctx-rh-precentral_ctx-lh-isthmuscingulate	0.0826	0.9896	Between Network	Interhemispheric	TRUE
ctx-rh-precentral_ctx-lh-lateraloccipital	0.046	10058	Between Network	Interhemispheric	TRUE
ctx-rh-precentral_ctx-lh-lateralorbitofrontal	0.0284	1009	Between Network	Interhemispheric	FALSE
ctx-rh-precentral_ctx-lh-lingual	0.0204	10138	Between Network	Interhemispheric	FALSE
ctx-rh-precentral_ctx-lh-medialorbitofrontal	0.062	10067	Between Network	Interhemispheric	TRUE
ctx-rh-precentral_ctx-lh-middletemporal	0.056	10096	Between Network	Interhemispheric	TRUE
ctx-rh-precentral_ctx-lh-parahippocampal	0.0377	10073	Between Network	Interhemispheric	FALSE
ctx-rh-precentral_Left-Caudate	0.0409	0.9966	Cortico-Subcortical	Cortico-subcortical	FALSE
ctx-rh-precentral_ctx-lh-paracentral	0.0857	0.9884	Somatomotor	Interhemispheric	TRUE
ctx-rh-precentral_ctx-lh-parsopercularis	0.0431	0.9969	Between Network	Interhemispheric	FALSE
ctx-rh-precentral_ctx-lh-parsorbitalis	0.024	10119	Between Network	Interhemispheric	FALSE
ctx-rh-precentral_ctx-lh-parstriangularis	0.0584	0.9998	Between Network	Interhemispheric	TRUE
ctx-rh-precentral_ctx-lh-pericalcarine	0.0345	10127	Between Network	Interhemispheric	FALSE
ctx-rh-precentral_ctx-lh-postcentral	0.0684	0.9961	Somatomotor	Interhemispheric	TRUE
ctx-rh-precentral_ctx-lh-posteriorcingulate	0.0553	10003	Between Network	Interhemispheric	TRUE
ctx-rh-precentral_ctx-lh-precentral	0.0419	10005	Somatomotor	Interhemispheric	TRUE
ctx-rh-precentral_ctx-lh-precuneus	0.0745	0.9852	Between Network	Interhemispheric	TRUE
ctx-rh-precentral_ctx-lh-rostralanteriorcingulate	0.0673	10003	Between Network	Interhemispheric	TRUE
ctx-rh-precentral_Left-Putamen	0.0668	10005	Cortico-Subcortical	Cortico-subcortical	TRUE
ctx-rh-precentral_ctx-lh-rostralmiddlefrontal	0.0364	10078	Between Network	Interhemispheric	TRUE
ctx-rh-precentral_ctx-lh-superiorfrontal	0.0445	1009	Between Network	Interhemispheric	TRUE
ctx-rh-precentral_ctx-lh-superiorparietal	0.052	10051	Between Network	Interhemispheric	TRUE
ctx-rh-precentral_ctx-lh-superiortemporal	0.0684	0.9993	Somatomotor	Interhemispheric	TRUE
ctx-rh-precentral_ctx-lh-supramarginal	0.1107	10025	Between Network	Interhemispheric	TRUE
ctx-rh-precentral_ctx-lh-frontalpole	0.0556	0.9922	Between Network	Interhemispheric	TRUE
ctx-rh-precentral_ctx-lh-temporalpole	0.0353	10036	Between Network	Interhemispheric	FALSE
ctx-rh-precentral_ctx-lh-transversetemporal	0.0425	10007	Somatomotor	Interhemispheric	FALSE
ctx-rh-precentral_ctx-lh-insula	0.0592	10099	Between Network	Interhemispheric	TRUE
ctx-rh-precentral_ctx-rh-bankssts	0.0935	10013	Somatomotor	Right	TRUE
ctx-rh-precentral_Left-Pallidum	0.079	10007	Cortico-Subcortical	Cortico-subcortical	FALSE
ctx-rh-precentral_ctx-rh-caudalanteriorcingulate	0.0707	1003	Between Network	Right	TRUE
ctx-rh-precentral_ctx-rh-caudalmiddlefrontal	0.0458	10057	Between Network	Right	TRUE
ctx-rh-precentral_ctx-rh-cuneus	0.0228	10093	Between Network	Right	FALSE
ctx-rh-precentral_ctx-rh-entorhinal	0.0298	0.9908	Between Network	Right	FALSE
ctx-rh-precentral_ctx-rh-fusiform	0.0557	0.9965	Between Network	Right	TRUE
ctx-rh-precentral_ctx-rh-inferiorparietal	0.0451	0.9917	Between Network	Right	FALSE
ctx-rh-precentral_ctx-rh-inferiortemporal	0.0754	0.9928	Between Network	Right	TRUE
ctx-rh-precentral_ctx-rh-isthmuscingulate	0	10046	Between Network	Right	FALSE
ctx-rh-precentral_ctx-rh-lateraloccipital	0.0499	10033	Between Network	Right	FALSE
ctx-rh-precentral_ctx-rh-lateralorbitofrontal	0.1341	10043	Between Network	Right	FALSE
ctx-rh-precentral_Left-Hippocampus	0.0501	10018	Cortico-Subcortical	Cortico-subcortical	TRUE
ctx-rh-precentral_ctx-rh-lingual	0.0148	10123	Between Network	Right	FALSE
ctx-rh-precentral_ctx-rh-medialorbitofrontal	0.0295	10092	Between Network	Right	FALSE
ctx-rh-precentral_ctx-rh-middletemporal	0.1192	0.9945	Between Network	Right	TRUE
ctx-rh-precentral_ctx-rh-parahippocampal	0.0204	10062	Between Network	Right	FALSE
ctx-rh-precentral_ctx-rh-paracentral	0.0603	1	Somatomotor	Right	TRUE
ctx-rh-precentral_ctx-rh-parsopercularis	0.0702	0.9979	Between Network	Right	TRUE
ctx-rh-precentral_ctx-rh-parsorbitalis	0.0289	10048	Between Network	Right	FALSE
ctx-rh-precentral_ctx-rh-parstriangularis	0.0992	0.9925	Between Network	Right	TRUE
ctx-rh-precentral_ctx-rh-pericalcarine	0.0396	10113	Between Network	Right	TRUE
ctx-rh-precentral_ctx-rh-postcentral	0.1003	0.9878	Somatomotor	Right	TRUE
ctx-rh-precentral_Left-Amygdala	0.0258	10004	Cortico-Subcortical	Cortico-subcortical	FALSE
ctx-rh-precentral_ctx-rh-posteriorcingulate	0.0727	0.9977	Between Network	Right	TRUE
ctx-rh-precentral_Left-Accumbens-area	0.0082	10006	Cortico-Subcortical	Cortico-subcortical	FALSE
ctx-rh-precentral_Right-Thalamus	0.0558	10041	Cortico-Subcortical	Cortico-subcortical	TRUE
ctx-rh-precentral_Right-Caudate	0.0527	0.9936	Cortico-Subcortical	Cortico-subcortical	FALSE
ctx-rh-precuneus_Right-Putamen	0.0137	10026	Cortico-Subcortical	Cortico-subcortical	FALSE
ctx-rh-precuneus_Right-Pallidum	0	0.9982	Cortico-Subcortical	Cortico-subcortical	FALSE
ctx-rh-precuneus_Right-Hippocampus	0.0543	10036	Cortico-Subcortical	Cortico-subcortical	TRUE
ctx-rh-precuneus_Right-Amygdala	0.0153	0.9973	Cortico-Subcortical	Cortico-subcortical	FALSE
ctx-rh-precuneus_Right-Accumbens-area	0.021	10074	Cortico-Subcortical	Cortico-subcortical	FALSE
ctx-rh-precuneus_ctx-lh-bankssts	0.1828	0.987	Default Mode	Interhemispheric	FALSE
ctx-rh-precuneus_ctx-lh-caudalanteriorcingulate	0.0403	10063	Between Network	Interhemispheric	TRUE
ctx-rh-precuneus_ctx-lh-caudalmiddlefrontal	0.0601	10092	Default Mode	Interhemispheric	TRUE
ctx-rh-precuneus_ctx-lh-cuneus	0.0472	10023	Between Network	Interhemispheric	TRUE
ctx-rh-precuneus_ctx-lh-entorhinal	0.0288	10024	Between Network	Interhemispheric	FALSE
ctx-rh-precuneus_Left-Thalamus	0.0277	0.9909	Cortico-Subcortical	Cortico-subcortical	FALSE
ctx-rh-precuneus_ctx-lh-fusiform	0.0329	10038	Between Network	Interhemispheric	FALSE
ctx-rh-precuneus_ctx-lh-inferiorparietal	0.0704	10096	Default Mode	Interhemispheric	TRUE
ctx-rh-precuneus_ctx-lh-inferiortemporal	0.0402	10092	Between Network	Interhemispheric	TRUE
ctx-rh-precuneus_ctx-lh-isthmuscingulate	0.0647	10075	Default Mode	Interhemispheric	TRUE
ctx-rh-precuneus_ctx-lh-lateraloccipital	0.029	0.9924	Between Network	Interhemispheric	FALSE
ctx-rh-precuneus_ctx-lh-lateralorbitofrontal	0	10066	Between Network	Interhemispheric	FALSE
ctx-rh-precuneus_ctx-lh-lingual	0.0536	0.993	Between Network	Interhemispheric	FALSE
ctx-rh-precuneus_ctx-lh-medialorbitofrontal	0.0531	10108	Between Network	Interhemispheric	TRUE
ctx-rh-precuneus_ctx-lh-middletemporal	0.0377	10099	Default Mode	Interhemispheric	FALSE
ctx-rh-precuneus_ctx-lh-parahippocampal	0.0611	10042	Default Mode	Interhemispheric	TRUE
ctx-rh-precuneus_Left-Caudate	0.0095	10085	Cortico-Subcortical	Cortico-subcortical	FALSE
ctx-rh-precuneus_ctx-lh-paracentral	0.0423	0.9939	Between Network	Interhemispheric	FALSE
ctx-rh-precuneus_ctx-lh-parsopercularis	0.0442	0.9944	Between Network	Interhemispheric	FALSE
ctx-rh-precuneus_ctx-lh-parsorbitalis	0.0114	10127	Default Mode	Interhemispheric	FALSE
ctx-rh-precuneus_ctx-lh-parstriangularis	0.0671	0.9925	Default Mode	Interhemispheric	FALSE
ctx-rh-precuneus_ctx-lh-pericalcarine	0.0232	10001	Between Network	Interhemispheric	FALSE
ctx-rh-precuneus_ctx-lh-postcentral	0.0554	10001	Between Network	Interhemispheric	TRUE
ctx-rh-precuneus_ctx-lh-posteriorcingulate	0.0414	10019	Between Network	Interhemispheric	TRUE
ctx-rh-precuneus_ctx-lh-precentral	0.044	10042	Between Network	Interhemispheric	TRUE
ctx-rh-precuneus_ctx-lh-precuneus	0.0676	0.9962	Default Mode	Interhemispheric	TRUE
ctx-rh-precuneus_ctx-lh-rostralanteriorcingulate	0.0584	0.9999	Default Mode	Interhemispheric	FALSE
ctx-rh-precuneus_Left-Putamen	0.0105	0.999	Cortico-Subcortical	Cortico-subcortical	FALSE
ctx-rh-precuneus_ctx-lh-rostralmiddlefrontal	0.0658	0.9965	Between Network	Interhemispheric	TRUE
ctx-rh-precuneus_ctx-lh-superiorfrontal	0.0367	10077	Default Mode	Interhemispheric	FALSE
ctx-rh-precuneus_ctx-lh-superiorparietal	0.0317	10085	Between Network	Interhemispheric	FALSE
ctx-rh-precuneus_ctx-lh-superiortemporal	0.0209	0.9934	Between Network	Interhemispheric	FALSE
ctx-rh-precuneus_ctx-lh-supramarginal	0.0611	10048	Between Network	Interhemispheric	TRUE
ctx-rh-precuneus_ctx-lh-frontalpole	0.0391	0.9967	Between Network	Interhemispheric	TRUE
ctx-rh-precuneus_ctx-lh-temporalpole	0.0079	10092	Between Network	Interhemispheric	FALSE
ctx-rh-precuneus_ctx-lh-transversetemporal	0.046	0.9876	Between Network	Interhemispheric	FALSE
ctx-rh-precuneus_ctx-lh-insula	0.033	10019	Between Network	Interhemispheric	FALSE
ctx-rh-precuneus_ctx-rh-bankssts	0.0467	10102	Between Network	Right	TRUE
ctx-rh-precuneus_Left-Pallidum	0.002	0.9999	Cortico-Subcortical	Cortico-subcortical	FALSE
ctx-rh-precuneus_ctx-rh-caudalanteriorcingulate	0.0377	10082	Between Network	Right	TRUE
ctx-rh-precuneus_ctx-rh-caudalmiddlefrontal	0.0627	10047	Between Network	Right	TRUE
ctx-rh-precuneus_ctx-rh-cuneus	0	10003	Between Network	Right	FALSE
ctx-rh-precuneus_ctx-rh-entorhinal	0	10068	Between Network	Right	FALSE
ctx-rh-precuneus_ctx-rh-fusiform	0.0435	0.9955	Between Network	Right	TRUE
ctx-rh-precuneus_ctx-rh-inferiorparietal	0.0042	0.9957	Default Mode	Right	FALSE
ctx-rh-precuneus_ctx-rh-inferiortemporal	0.0344	10034	Between Network	Right	FALSE
ctx-rh-precuneus_ctx-rh-isthmuscingulate	0.0972	10007	Default Mode	Right	TRUE
ctx-rh-precuneus_ctx-rh-lateraloccipital	0.0272	0.9921	Between Network	Right	FALSE
ctx-rh-precuneus_ctx-rh-lateralorbitofrontal	0.0397	1003	Between Network	Right	TRUE
ctx-rh-precuneus_Left-Hippocampus	0.1083	10089	Cortico-Subcortical	Cortico-subcortical	FALSE
ctx-rh-precuneus_ctx-rh-lingual	0.0502	0.9959	Between Network	Right	FALSE
ctx-rh-precuneus_ctx-rh-medialorbitofrontal	0.0626	10132	Between Network	Right	TRUE
ctx-rh-precuneus_ctx-rh-middletemporal	0.0773	0.9997	Default Mode	Right	TRUE
ctx-rh-precuneus_ctx-rh-parahippocampal	0.0715	10063	Between Network	Right	TRUE
ctx-rh-precuneus_ctx-rh-paracentral	0.0437	0.9954	Between Network	Right	FALSE
ctx-rh-precuneus_ctx-rh-parsopercularis	0.04	10077	Between Network	Right	TRUE
ctx-rh-precuneus_ctx-rh-parsorbitalis	0.0288	10081	Default Mode	Right	FALSE
ctx-rh-precuneus_ctx-rh-parstriangularis	0.0428	10052	Between Network	Right	FALSE
ctx-rh-precuneus_ctx-rh-pericalcarine	0.0199	10033	Between Network	Right	FALSE
ctx-rh-precuneus_ctx-rh-postcentral	0.0715	0.9894	Between Network	Right	TRUE
ctx-rh-precuneus_Left-Amygdala	0.039	0.9902	Cortico-Subcortical	Cortico-subcortical	FALSE
ctx-rh-precuneus_ctx-rh-posteriorcingulate	0.0531	10018	Between Network	Right	FALSE
ctx-rh-precuneus_ctx-rh-precentral	0.052	0.9924	Between Network	Right	TRUE
ctx-rh-precuneus_Left-Accumbens-area	0.0331	0.989	Cortico-Subcortical	Cortico-subcortical	FALSE
ctx-rh-precuneus_Right-Thalamus	0.0198	0.9912	Cortico-Subcortical	Cortico-subcortical	FALSE
ctx-rh-precuneus_Right-Caudate	0.0123	10017	Cortico-Subcortical	Cortico-subcortical	FALSE
ctx-rh-rostralanteriorcingulate_Right-Putamen	0.0224	10045	Cortico-Subcortical	Cortico-subcortical	FALSE
ctx-rh-rostralanteriorcingulate_Right-Pallidum	0	0.995	Cortico-Subcortical	Cortico-subcortical	FALSE
ctx-rh-rostralanteriorcingulate_Right-Hippocampus	0.0441	0.9947	Cortico-Subcortical	Cortico-subcortical	FALSE
ctx-rh-rostralanteriorcingulate_Right-Amygdala	0.0313	0.9975	Cortico-Subcortical	Cortico-subcortical	FALSE
ctx-rh-rostralanteriorcingulate_Right-Accumbens-area	0.0474	10004	Cortico-Subcortical	Cortico-subcortical	TRUE
ctx-rh-rostralanteriorcingulate_ctx-lh-bankssts	0.0132	10069	Default Mode	Interhemispheric	FALSE
ctx-rh-rostralanteriorcingulate_ctx-lh-caudalanteriorcingulate	0.0312	0.9959	Between Network	Interhemispheric	FALSE
ctx-rh-rostralanteriorcingulate_ctx-lh-caudalmiddlefrontal	0.0464	10147	Default Mode	Interhemispheric	TRUE
ctx-rh-rostralanteriorcingulate_ctx-lh-cuneus	0.0387	0.9975	Between Network	Interhemispheric	FALSE
ctx-rh-rostralanteriorcingulate_ctx-lh-entorhinal	0	10071	Between Network	Interhemispheric	FALSE
ctx-rh-rostralanteriorcingulate_Left-Thalamus	0.0191	1001	Cortico-Subcortical	Cortico-subcortical	FALSE
ctx-rh-rostralanteriorcingulate_ctx-lh-fusiform	0.0234	10032	Between Network	Interhemispheric	FALSE
ctx-rh-rostralanteriorcingulate_ctx-lh-inferiorparietal	0.0284	10136	Default Mode	Interhemispheric	FALSE
ctx-rh-rostralanteriorcingulate_ctx-lh-inferiortemporal	0.0169	1007	Between Network	Interhemispheric	FALSE
ctx-rh-rostralanteriorcingulate_ctx-lh-isthmuscingulate	0.0694	0.9961	Default Mode	Interhemispheric	TRUE
ctx-rh-rostralanteriorcingulate_ctx-lh-lateraloccipital	0.0006	10096	Between Network	Interhemispheric	FALSE
ctx-rh-rostralanteriorcingulate_ctx-lh-lateralorbitofrontal	0.0737	0.9978	Between Network	Interhemispheric	TRUE
ctx-rh-rostralanteriorcingulate_ctx-lh-lingual	0.0461	0.9957	Between Network	Interhemispheric	FALSE
ctx-rh-rostralanteriorcingulate_ctx-lh-medialorbitofrontal	0.0366	0.9916	Between Network	Interhemispheric	FALSE
ctx-rh-rostralanteriorcingulate_ctx-lh-middletemporal	0.046	10029	Default Mode	Interhemispheric	TRUE
ctx-rh-rostralanteriorcingulate_ctx-lh-parahippocampal	0.0179	10002	Default Mode	Interhemispheric	FALSE
ctx-rh-rostralanteriorcingulate_Left-Caudate	0.0362	0.9936	Cortico-Subcortical	Cortico-subcortical	FALSE
ctx-rh-rostralanteriorcingulate_ctx-lh-paracentral	0.0052	10091	Between Network	Interhemispheric	FALSE
ctx-rh-rostralanteriorcingulate_ctx-lh-parsopercularis	0.0288	10106	Between Network	Interhemispheric	FALSE
ctx-rh-rostralanteriorcingulate_ctx-lh-parsorbitalis	0.0422	10081	Default Mode	Interhemispheric	TRUE
ctx-rh-rostralanteriorcingulate_ctx-lh-parstriangularis	0.0558	10097	Default Mode	Interhemispheric	TRUE
ctx-rh-rostralanteriorcingulate_ctx-lh-pericalcarine	0.0385	0.9948	Between Network	Interhemispheric	FALSE
ctx-rh-rostralanteriorcingulate_ctx-lh-postcentral	0	10034	Between Network	Interhemispheric	FALSE
ctx-rh-rostralanteriorcingulate_ctx-lh-posteriorcingulate	0.0285	10067	Between Network	Interhemispheric	FALSE
ctx-rh-rostralanteriorcingulate_ctx-lh-precentral	0	10023	Between Network	Interhemispheric	FALSE
ctx-rh-rostralanteriorcingulate_ctx-lh-precuneus	0.0322	10069	Default Mode	Interhemispheric	FALSE
ctx-rh-rostralanteriorcingulate_ctx-lh-rostralanteriorcingulate	0.0798	0.9874	Default Mode	Interhemispheric	TRUE
ctx-rh-rostralanteriorcingulate_Left-Putamen	0.0055	10017	Cortico-Subcortical	Cortico-subcortical	FALSE
ctx-rh-rostralanteriorcingulate_ctx-lh-rostralmiddlefrontal	0.0259	10123	Between Network	Interhemispheric	FALSE
ctx-rh-rostralanteriorcingulate_ctx-lh-superiorfrontal	0.0591	0.9947	Default Mode	Interhemispheric	TRUE
ctx-rh-rostralanteriorcingulate_ctx-lh-superiorparietal	0.0303	0.9922	Between Network	Interhemispheric	FALSE
ctx-rh-rostralanteriorcingulate_ctx-lh-superiortemporal	0.0109	10096	Between Network	Interhemispheric	FALSE
ctx-rh-rostralanteriorcingulate_ctx-lh-supramarginal	0.067	0.9971	Between Network	Interhemispheric	TRUE
ctx-rh-rostralanteriorcingulate_ctx-lh-frontalpole	0	10049	Between Network	Interhemispheric	FALSE
ctx-rh-rostralanteriorcingulate_ctx-lh-temporalpole	0.02	0.9967	Between Network	Interhemispheric	FALSE
ctx-rh-rostralanteriorcingulate_ctx-lh-transversetemporal	0.0018	10028	Between Network	Interhemispheric	FALSE
ctx-rh-rostralanteriorcingulate_ctx-lh-insula	0.0509	0.9996	Between Network	Interhemispheric	TRUE
ctx-rh-rostralanteriorcingulate_ctx-rh-bankssts	0.0124	10036	Between Network	Right	FALSE
ctx-rh-rostralanteriorcingulate_Left-Pallidum	0	10033	Cortico-Subcortical	Cortico-subcortical	FALSE
ctx-rh-rostralanteriorcingulate_ctx-rh-caudalanteriorcingulate	0.0342	10089	Between Network	Right	FALSE
ctx-rh-rostralanteriorcingulate_ctx-rh-caudalmiddlefrontal	0.0497	10016	Between Network	Right	TRUE
ctx-rh-rostralanteriorcingulate_ctx-rh-cuneus	0.0469	0.991	Between Network	Right	FALSE
ctx-rh-rostralanteriorcingulate_ctx-rh-entorhinal	0.0234	0.991	Between Network	Right	FALSE
ctx-rh-rostralanteriorcingulate_ctx-rh-fusiform	0.0266	0.9948	Between Network	Right	FALSE
ctx-rh-rostralanteriorcingulate_ctx-rh-inferiorparietal	0.0452	0.9984	Default Mode	Right	FALSE
ctx-rh-rostralanteriorcingulate_ctx-rh-inferiortemporal	0.0348	0.9956	Between Network	Right	FALSE
ctx-rh-rostralanteriorcingulate_ctx-rh-isthmuscingulate	0.0465	0.9979	Default Mode	Right	FALSE
ctx-rh-rostralanteriorcingulate_ctx-rh-lateraloccipital	0.0062	10063	Between Network	Right	FALSE
ctx-rh-rostralanteriorcingulate_ctx-rh-lateralorbitofrontal	0.04	10045	Between Network	Right	TRUE
ctx-rh-rostralanteriorcingulate_Left-Hippocampus	0.0453	0.996	Cortico-Subcortical	Cortico-subcortical	FALSE
ctx-rh-rostralanteriorcingulate_ctx-rh-lingual	0.0285	10004	Between Network	Right	FALSE
ctx-rh-rostralanteriorcingulate_ctx-rh-medialorbitofrontal	0.0492	0.995	Between Network	Right	FALSE
ctx-rh-rostralanteriorcingulate_ctx-rh-middletemporal	0.0134	10098	Default Mode	Right	FALSE
ctx-rh-rostralanteriorcingulate_ctx-rh-parahippocampal	0.0439	0.9987	Between Network	Right	TRUE
ctx-rh-rostralanteriorcingulate_ctx-rh-paracentral	0.0233	10038	Between Network	Right	FALSE
ctx-rh-rostralanteriorcingulate_ctx-rh-parsopercularis	0.0486	0.9973	Between Network	Right	FALSE
ctx-rh-rostralanteriorcingulate_ctx-rh-parsorbitalis	0.0529	10073	Default Mode	Right	TRUE
ctx-rh-rostralanteriorcingulate_ctx-rh-parstriangularis	0.0793	0.9939	Between Network	Right	TRUE
ctx-rh-rostralanteriorcingulate_ctx-rh-pericalcarine	0.0293	0.9972	Between Network	Right	FALSE
ctx-rh-rostralanteriorcingulate_ctx-rh-postcentral	0.007	10005	Between Network	Right	FALSE
ctx-rh-rostralanteriorcingulate_Left-Amygdala	0.0459	0.9933	Cortico-Subcortical	Cortico-subcortical	TRUE
ctx-rh-rostralanteriorcingulate_ctx-rh-posteriorcingulate	0.0094	10168	Between Network	Right	FALSE
ctx-rh-rostralanteriorcingulate_ctx-rh-precentral	0.0614	0.9997	Between Network	Right	TRUE
ctx-rh-rostralanteriorcingulate_ctx-rh-precuneus	0.044	0.999	Default Mode	Right	TRUE
ctx-rh-rostralanteriorcingulate_Left-Accumbens-area	0.0088	10021	Cortico-Subcortical	Cortico-subcortical	FALSE
ctx-rh-rostralanteriorcingulate_Right-Thalamus	0.0125	0.995	Cortico-Subcortical	Cortico-subcortical	FALSE
ctx-rh-rostralanteriorcingulate_Right-Caudate	0.016	10062	Cortico-Subcortical	Cortico-subcortical	FALSE
ctx-rh-rostralmiddlefrontal_Right-Putamen	0.0359	10019	Cortico-Subcortical	Cortico-subcortical	FALSE
ctx-rh-rostralmiddlefrontal_Right-Pallidum	0.0197	0.9959	Cortico-Subcortical	Cortico-subcortical	FALSE
ctx-rh-rostralmiddlefrontal_Right-Hippocampus	0.0679	0.9975	Cortico-Subcortical	Cortico-subcortical	TRUE
ctx-rh-rostralmiddlefrontal_Right-Amygdala	0.0188	10039	Cortico-Subcortical	Cortico-subcortical	FALSE
ctx-rh-rostralmiddlefrontal_Right-Accumbens-area	0.0299	10025	Cortico-Subcortical	Cortico-subcortical	FALSE
ctx-rh-rostralmiddlefrontal_ctx-lh-bankssts	0.0294	0.9975	Between Network	Interhemispheric	FALSE
ctx-rh-rostralmiddlefrontal_ctx-lh-caudalanteriorcingulate	0.0613	10094	Between Network	Interhemispheric	TRUE
ctx-rh-rostralmiddlefrontal_ctx-lh-caudalmiddlefrontal	0.0562	0.9987	Between Network	Interhemispheric	TRUE
ctx-rh-rostralmiddlefrontal_ctx-lh-cuneus	0	0.9989	Between Network	Interhemispheric	FALSE
ctx-rh-rostralmiddlefrontal_ctx-lh-entorhinal	0	1009	Between Network	Interhemispheric	FALSE
ctx-rh-rostralmiddlefrontal_Left-Thalamus	0.0123	10117	Cortico-Subcortical	Cortico-subcortical	FALSE
ctx-rh-rostralmiddlefrontal_ctx-lh-fusiform	0.0346	0.9997	Between Network	Interhemispheric	FALSE
ctx-rh-rostralmiddlefrontal_ctx-lh-inferiorparietal	0.0986	0.9924	Between Network	Interhemispheric	TRUE
ctx-rh-rostralmiddlefrontal_ctx-lh-inferiortemporal	0.0355	10027	Between Network	Interhemispheric	FALSE
ctx-rh-rostralmiddlefrontal_ctx-lh-isthmuscingulate	0.0802	10014	Between Network	Interhemispheric	TRUE
ctx-rh-rostralmiddlefrontal_ctx-lh-lateraloccipital	0.0359	0.9966	Between Network	Interhemispheric	FALSE
ctx-rh-rostralmiddlefrontal_ctx-lh-lateralorbitofrontal	0.0514	0.9971	Between Network	Interhemispheric	TRUE
ctx-rh-rostralmiddlefrontal_ctx-lh-lingual	0.0032	10006	Between Network	Interhemispheric	FALSE
ctx-rh-rostralmiddlefrontal_ctx-lh-medialorbitofrontal	0.1024	0.992	Between Network	Interhemispheric	TRUE
ctx-rh-rostralmiddlefrontal_ctx-lh-middletemporal	0.0613	10023	Between Network	Interhemispheric	TRUE
ctx-rh-rostralmiddlefrontal_ctx-lh-parahippocampal	0.0283	10132	Between Network	Interhemispheric	FALSE
ctx-rh-rostralmiddlefrontal_Left-Caudate	0.0218	10019	Cortico-Subcortical	Cortico-subcortical	FALSE
ctx-rh-rostralmiddlefrontal_ctx-lh-paracentral	0.0423	1002	Between Network	Interhemispheric	FALSE
ctx-rh-rostralmiddlefrontal_ctx-lh-parsopercularis	0.0378	10038	Between Network	Interhemispheric	TRUE
ctx-rh-rostralmiddlefrontal_ctx-lh-parsorbitalis	0.0621	1003	Between Network	Interhemispheric	TRUE
ctx-rh-rostralmiddlefrontal_ctx-lh-parstriangularis	0.0328	10089	Between Network	Interhemispheric	FALSE
ctx-rh-rostralmiddlefrontal_ctx-lh-pericalcarine	0	10014	Between Network	Interhemispheric	FALSE
ctx-rh-rostralmiddlefrontal_ctx-lh-postcentral	0	10051	Between Network	Interhemispheric	FALSE
ctx-rh-rostralmiddlefrontal_ctx-lh-posteriorcingulate	0.0567	10132	Between Network	Interhemispheric	TRUE
ctx-rh-rostralmiddlefrontal_ctx-lh-precentral	0.0421	10113	Between Network	Interhemispheric	TRUE
ctx-rh-rostralmiddlefrontal_ctx-lh-precuneus	0.0572	10034	Between Network	Interhemispheric	TRUE
ctx-rh-rostralmiddlefrontal_ctx-lh-rostralanteriorcingulate	0.0365	10123	Between Network	Interhemispheric	TRUE
ctx-rh-rostralmiddlefrontal_Left-Putamen	0.0378	10023	Cortico-Subcortical	Cortico-subcortical	TRUE
ctx-rh-rostralmiddlefrontal_ctx-lh-rostralmiddlefrontal	0.0376	10099	Frontal Parietal	Interhemispheric	TRUE
ctx-rh-rostralmiddlefrontal_ctx-lh-superiorfrontal	0.0559	10057	Between Network	Interhemispheric	TRUE
ctx-rh-rostralmiddlefrontal_ctx-lh-superiorparietal	0.0526	10062	Between Network	Interhemispheric	TRUE
ctx-rh-rostralmiddlefrontal_ctx-lh-superiortemporal	0.0323	10004	Between Network	Interhemispheric	FALSE
ctx-rh-rostralmiddlefrontal_ctx-lh-supramarginal	0.0552	10045	Between Network	Interhemispheric	TRUE
ctx-rh-rostralmiddlefrontal_ctx-lh-frontalpole	0.0524	0.9915	Between Network	Interhemispheric	FALSE
ctx-rh-rostralmiddlefrontal_ctx-lh-temporalpole	0.0297	10019	Between Network	Interhemispheric	FALSE
ctx-rh-rostralmiddlefrontal_ctx-lh-transversetemporal	0.0514	0.9937	Between Network	Interhemispheric	TRUE
ctx-rh-rostralmiddlefrontal_ctx-lh-insula	0.0881	0.9992	Between Network	Interhemispheric	TRUE
ctx-rh-rostralmiddlefrontal_ctx-rh-bankssts	0.0916	0.9867	Between Network	Right	TRUE
ctx-rh-rostralmiddlefrontal_Left-Pallidum	0.0224	0.9977	Cortico-Subcortical	Cortico-subcortical	FALSE
ctx-rh-rostralmiddlefrontal_ctx-rh-caudalanteriorcingulate	0.0685	0.9988	Between Network	Right	TRUE
ctx-rh-rostralmiddlefrontal_ctx-rh-caudalmiddlefrontal	0.0726	10036	Frontal Parietal	Right	TRUE
ctx-rh-rostralmiddlefrontal_ctx-rh-cuneus	0.027	0.9979	Between Network	Right	FALSE
ctx-rh-rostralmiddlefrontal_ctx-rh-entorhinal	0.0107	0.9987	Between Network	Right	FALSE
ctx-rh-rostralmiddlefrontal_ctx-rh-fusiform	0.0346	0.9986	Between Network	Right	FALSE
ctx-rh-rostralmiddlefrontal_ctx-rh-inferiorparietal	0.0846	10034	Between Network	Right	TRUE
ctx-rh-rostralmiddlefrontal_ctx-rh-inferiortemporal	0.1135	0.9929	Between Network	Right	TRUE
ctx-rh-rostralmiddlefrontal_ctx-rh-isthmuscingulate	0.0661	1007	Between Network	Right	TRUE
ctx-rh-rostralmiddlefrontal_ctx-rh-lateraloccipital	0.0416	0.9981	Between Network	Right	FALSE
ctx-rh-rostralmiddlefrontal_ctx-rh-lateralorbitofrontal	0.0753	0.9938	Between Network	Right	TRUE
ctx-rh-rostralmiddlefrontal_Left-Hippocampus	0.0421	0.9999	Cortico-Subcortical	Cortico-subcortical	FALSE
ctx-rh-rostralmiddlefrontal_ctx-rh-lingual	0.0164	10029	Between Network	Right	FALSE
ctx-rh-rostralmiddlefrontal_ctx-rh-medialorbitofrontal	0.0911	10047	Between Network	Right	TRUE
ctx-rh-rostralmiddlefrontal_ctx-rh-middletemporal	0.0669	10072	Between Network	Right	TRUE
ctx-rh-rostralmiddlefrontal_ctx-rh-parahippocampal	0.0112	10095	Between Network	Right	FALSE
ctx-rh-rostralmiddlefrontal_ctx-rh-paracentral	0.0464	10051	Between Network	Right	TRUE
ctx-rh-rostralmiddlefrontal_ctx-rh-parsopercularis	0.0906	0.9948	Between Network	Right	TRUE
ctx-rh-rostralmiddlefrontal_ctx-rh-parsorbitalis	0.0553	10001	Between Network	Right	FALSE
ctx-rh-rostralmiddlefrontal_ctx-rh-parstriangularis	0.0482	0.9955	Between Network	Right	FALSE
ctx-rh-rostralmiddlefrontal_ctx-rh-pericalcarine	0	10044	Between Network	Right	FALSE
ctx-rh-rostralmiddlefrontal_ctx-rh-postcentral	0.0617	1001	Between Network	Right	TRUE
ctx-rh-rostralmiddlefrontal_Left-Amygdala	0.0259	0.9938	Cortico-Subcortical	Cortico-subcortical	FALSE
ctx-rh-rostralmiddlefrontal_ctx-rh-posteriorcingulate	0.0517	10092	Between Network	Right	TRUE
ctx-rh-rostralmiddlefrontal_ctx-rh-precentral	0.0431	10138	Between Network	Right	TRUE
ctx-rh-rostralmiddlefrontal_ctx-rh-precuneus	0.0688	10025	Between Network	Right	TRUE
ctx-rh-rostralmiddlefrontal_ctx-rh-rostralanteriorcingulate	0	10235	Between Network	Right	FALSE
ctx-rh-rostralmiddlefrontal_Left-Accumbens-area	0.0204	0.9978	Cortico-Subcortical	Cortico-subcortical	FALSE
ctx-rh-rostralmiddlefrontal_Right-Thalamus	0	10141	Cortico-Subcortical	Cortico-subcortical	FALSE
ctx-rh-rostralmiddlefrontal_Right-Caudate	0.0308	0.9975	Cortico-Subcortical	Cortico-subcortical	FALSE
ctx-rh-superiorfrontal_Right-Putamen	0.0017	10136	Cortico-Subcortical	Cortico-subcortical	FALSE
ctx-rh-superiorfrontal_Right-Pallidum	0.0118	10001	Cortico-Subcortical	Cortico-subcortical	FALSE
ctx-rh-superiorfrontal_Right-Hippocampus	0.0345	10011	Cortico-Subcortical	Cortico-subcortical	TRUE
ctx-rh-superiorfrontal_Right-Amygdala	0.0095	10034	Cortico-Subcortical	Cortico-subcortical	FALSE
ctx-rh-superiorfrontal_Right-Accumbens-area	0.0147	1.01	Cortico-Subcortical	Cortico-subcortical	FALSE
ctx-rh-superiorfrontal_ctx-lh-bankssts	0.0387	10032	Default Mode	Interhemispheric	FALSE
ctx-rh-superiorfrontal_ctx-lh-caudalanteriorcingulate	0.0773	0.996	Between Network	Interhemispheric	TRUE
ctx-rh-superiorfrontal_ctx-lh-caudalmiddlefrontal	0.1074	1002	Default Mode	Interhemispheric	TRUE
ctx-rh-superiorfrontal_ctx-lh-cuneus	0	10024	Between Network	Interhemispheric	FALSE
ctx-rh-superiorfrontal_ctx-lh-entorhinal	0	10102	Between Network	Interhemispheric	FALSE
ctx-rh-superiorfrontal_Left-Thalamus	0	10194	Cortico-Subcortical	Cortico-subcortical	FALSE
ctx-rh-superiorfrontal_ctx-lh-fusiform	0	10057	Between Network	Interhemispheric	FALSE
ctx-rh-superiorfrontal_ctx-lh-inferiorparietal	0.0939	1001	Default Mode	Interhemispheric	TRUE
ctx-rh-superiorfrontal_ctx-lh-inferiortemporal	0.048	0.9922	Between Network	Interhemispheric	FALSE
ctx-rh-superiorfrontal_ctx-lh-isthmuscingulate	0.0976	0.9935	Default Mode	Interhemispheric	TRUE
ctx-rh-superiorfrontal_ctx-lh-lateraloccipital	0	10037	Between Network	Interhemispheric	FALSE
ctx-rh-superiorfrontal_ctx-lh-lateralorbitofrontal	0.0778	0.9872	Between Network	Interhemispheric	TRUE
ctx-rh-superiorfrontal_ctx-lh-lingual	0.0276	10052	Between Network	Interhemispheric	FALSE
ctx-rh-superiorfrontal_ctx-lh-medialorbitofrontal	0.099	0.9967	Between Network	Interhemispheric	TRUE
ctx-rh-superiorfrontal_ctx-lh-middletemporal	0.0695	0.9929	Default Mode	Interhemispheric	TRUE
ctx-rh-superiorfrontal_ctx-lh-parahippocampal	0.0117	10066	Default Mode	Interhemispheric	FALSE
ctx-rh-superiorfrontal_Left-Caudate	0.0038	0.9996	Cortico-Subcortical	Cortico-subcortical	FALSE
ctx-rh-superiorfrontal_ctx-lh-paracentral	0.0481	0.9991	Between Network	Interhemispheric	TRUE
ctx-rh-superiorfrontal_ctx-lh-parsopercularis	0.0544	10021	Between Network	Interhemispheric	TRUE
ctx-rh-superiorfrontal_ctx-lh-parsorbitalis	0.0847	10026	Default Mode	Interhemispheric	TRUE
ctx-rh-superiorfrontal_ctx-lh-parstriangularis	0.0857	0.9979	Default Mode	Interhemispheric	TRUE
ctx-rh-superiorfrontal_ctx-lh-pericalcarine	0.0399	0.9956	Between Network	Interhemispheric	FALSE
ctx-rh-superiorfrontal_ctx-lh-postcentral	0.0649	0.995	Between Network	Interhemispheric	FALSE
ctx-rh-superiorfrontal_ctx-lh-posteriorcingulate	0	10035	Between Network	Interhemispheric	FALSE
ctx-rh-superiorfrontal_ctx-lh-precentral	0.053	10064	Between Network	Interhemispheric	TRUE
ctx-rh-superiorfrontal_ctx-lh-precuneus	0.067	10003	Default Mode	Interhemispheric	TRUE
ctx-rh-superiorfrontal_ctx-lh-rostralanteriorcingulate	0.0777	0.9952	Default Mode	Interhemispheric	TRUE
ctx-rh-superiorfrontal_Left-Putamen	0.0159	10042	Cortico-Subcortical	Cortico-subcortical	FALSE
ctx-rh-superiorfrontal_ctx-lh-rostralmiddlefrontal	0.0723	10005	Between Network	Interhemispheric	TRUE
ctx-rh-superiorfrontal_ctx-lh-superiorfrontal	0.1185	0.9929	Default Mode	Interhemispheric	TRUE
ctx-rh-superiorfrontal_ctx-lh-superiorparietal	0.063	0.9869	Between Network	Interhemispheric	FALSE
ctx-rh-superiorfrontal_ctx-lh-superiortemporal	0.0436	10019	Between Network	Interhemispheric	TRUE
ctx-rh-superiorfrontal_ctx-lh-supramarginal	0.1306	0.9889	Between Network	Interhemispheric	TRUE
ctx-rh-superiorfrontal_ctx-lh-frontalpole	0.0348	0.9997	Between Network	Interhemispheric	FALSE
ctx-rh-superiorfrontal_ctx-lh-temporalpole	0.0202	10034	Between Network	Interhemispheric	FALSE
ctx-rh-superiorfrontal_ctx-lh-transversetemporal	0.0369	0.9945	Between Network	Interhemispheric	FALSE
ctx-rh-superiorfrontal_ctx-lh-insula	0.0931	0.9962	Between Network	Interhemispheric	TRUE
ctx-rh-superiorfrontal_ctx-rh-bankssts	0.0829	10072	Between Network	Right	TRUE
ctx-rh-superiorfrontal_Left-Pallidum	0.0053	10023	Cortico-Subcortical	Cortico-subcortical	FALSE
ctx-rh-superiorfrontal_ctx-rh-caudalanteriorcingulate	0.0561	10034	Between Network	Right	TRUE
ctx-rh-superiorfrontal_ctx-rh-caudalmiddlefrontal	0.1122	1005	Between Network	Right	TRUE
ctx-rh-superiorfrontal_ctx-rh-cuneus	0.0141	10103	Between Network	Right	FALSE
ctx-rh-superiorfrontal_ctx-rh-entorhinal	0.0324	0.9918	Between Network	Right	FALSE
ctx-rh-superiorfrontal_ctx-rh-fusiform	0.0139	10039	Between Network	Right	FALSE
ctx-rh-superiorfrontal_ctx-rh-inferiorparietal	0.1006	0.9963	Default Mode	Right	TRUE
ctx-rh-superiorfrontal_ctx-rh-inferiortemporal	0.0283	10061	Between Network	Right	FALSE
ctx-rh-superiorfrontal_ctx-rh-isthmuscingulate	0.0847	0.9959	Default Mode	Right	TRUE
ctx-rh-superiorfrontal_ctx-rh-lateraloccipital	0	10069	Between Network	Right	FALSE
ctx-rh-superiorfrontal_ctx-rh-lateralorbitofrontal	0.0477	1004	Between Network	Right	TRUE
ctx-rh-superiorfrontal_Left-Hippocampus	0.057	10011	Cortico-Subcortical	Cortico-subcortical	TRUE
ctx-rh-superiorfrontal_ctx-rh-lingual	0.0268	10053	Between Network	Right	FALSE
ctx-rh-superiorfrontal_ctx-rh-medialorbitofrontal	0.076	10002	Between Network	Right	TRUE
ctx-rh-superiorfrontal_ctx-rh-middletemporal	0.0456	0.9977	Default Mode	Right	FALSE
ctx-rh-superiorfrontal_ctx-rh-parahippocampal	0.0282	10018	Between Network	Right	FALSE
ctx-rh-superiorfrontal_ctx-rh-paracentral	0.0678	0.995	Between Network	Right	TRUE
ctx-rh-superiorfrontal_ctx-rh-parsopercularis	0.0875	10028	Between Network	Right	TRUE
ctx-rh-superiorfrontal_ctx-rh-parsorbitalis	0.0932	0.9992	Default Mode	Right	TRUE
ctx-rh-superiorfrontal_ctx-rh-parstriangularis	0.0983	10021	Between Network	Right	TRUE
ctx-rh-superiorfrontal_ctx-rh-pericalcarine	0.0245	0.9981	Between Network	Right	FALSE
ctx-rh-superiorfrontal_ctx-rh-postcentral	0.0727	0.9964	Between Network	Right	TRUE
ctx-rh-superiorfrontal_Left-Amygdala	0.0314	0.9986	Cortico-Subcortical	Cortico-subcortical	FALSE
ctx-rh-superiorfrontal_ctx-rh-posteriorcingulate	0.0759	1003	Between Network	Right	TRUE
ctx-rh-superiorfrontal_ctx-rh-precentral	0.0639	10028	Between Network	Right	TRUE
ctx-rh-superiorfrontal_ctx-rh-precuneus	0.0782	10031	Default Mode	Right	TRUE
ctx-rh-superiorfrontal_ctx-rh-rostralanteriorcingulate	0.0627	0.9958	Default Mode	Right	TRUE
ctx-rh-superiorfrontal_ctx-rh-rostralmiddlefrontal	0.0842	10076	Between Network	Right	TRUE
ctx-rh-superiorfrontal_Left-Accumbens-area	0.0064	10032	Cortico-Subcortical	Cortico-subcortical	FALSE
ctx-rh-superiorfrontal_Right-Thalamus	0	10113	Cortico-Subcortical	Cortico-subcortical	FALSE
ctx-rh-superiorfrontal_Right-Caudate	0.0163	10051	Cortico-Subcortical	Cortico-subcortical	FALSE
ctx-rh-superiorparietal_Right-Putamen	0.0185	10104	Cortico-Subcortical	Cortico-subcortical	FALSE
ctx-rh-superiorparietal_Right-Pallidum	0.0173	0.9975	Cortico-Subcortical	Cortico-subcortical	FALSE
ctx-rh-superiorparietal_Right-Hippocampus	0.0443	0.9901	Cortico-Subcortical	Cortico-subcortical	FALSE
ctx-rh-superiorparietal_Right-Amygdala	0.0343	0.999	Cortico-Subcortical	Cortico-subcortical	FALSE
ctx-rh-superiorparietal_Right-Accumbens-area	0	10033	Cortico-Subcortical	Cortico-subcortical	FALSE
ctx-rh-superiorparietal_ctx-lh-bankssts	0.0841	0.9952	Between Network	Interhemispheric	TRUE
ctx-rh-superiorparietal_ctx-lh-caudalanteriorcingulate	0.0689	0.9974	Between Network	Interhemispheric	TRUE
ctx-rh-superiorparietal_ctx-lh-caudalmiddlefrontal	0.0565	10013	Between Network	Interhemispheric	TRUE
ctx-rh-superiorparietal_ctx-lh-cuneus	0.0346	10054	Between Network	Interhemispheric	FALSE
ctx-rh-superiorparietal_ctx-lh-entorhinal	0.0008	1001	Between Network	Interhemispheric	FALSE
ctx-rh-superiorparietal_Left-Thalamus	0	10117	Cortico-Subcortical	Cortico-subcortical	FALSE
ctx-rh-superiorparietal_ctx-lh-fusiform	0.0529	0.9932	Between Network	Interhemispheric	TRUE
ctx-rh-superiorparietal_ctx-lh-inferiorparietal	0.0464	10057	Between Network	Interhemispheric	TRUE
ctx-rh-superiorparietal_ctx-lh-inferiortemporal	0.0954	0.9954	Between Network	Interhemispheric	TRUE
ctx-rh-superiorparietal_ctx-lh-isthmuscingulate	0.0138	10127	Between Network	Interhemispheric	FALSE
ctx-rh-superiorparietal_ctx-lh-lateraloccipital	0.0364	0.9987	Between Network	Interhemispheric	FALSE
ctx-rh-superiorparietal_ctx-lh-lateralorbitofrontal	0.0342	0.9963	Between Network	Interhemispheric	TRUE
ctx-rh-superiorparietal_ctx-lh-lingual	0.0417	0.9986	Between Network	Interhemispheric	TRUE
ctx-rh-superiorparietal_ctx-lh-medialorbitofrontal	0.0214	1013	Between Network	Interhemispheric	FALSE
ctx-rh-superiorparietal_ctx-lh-middletemporal	0.0535	0.9979	Between Network	Interhemispheric	TRUE
ctx-rh-superiorparietal_ctx-lh-parahippocampal	0.0095	10044	Between Network	Interhemispheric	FALSE
ctx-rh-superiorparietal_Left-Caudate	0.0075	0.9957	Cortico-Subcortical	Cortico-subcortical	FALSE
ctx-rh-superiorparietal_ctx-lh-paracentral	0.0712	0.9989	Between Network	Interhemispheric	TRUE
ctx-rh-superiorparietal_ctx-lh-parsopercularis	0.051	0.9997	Between Network	Interhemispheric	TRUE
ctx-rh-superiorparietal_ctx-lh-parsorbitalis	0.0214	10042	Between Network	Interhemispheric	FALSE
ctx-rh-superiorparietal_ctx-lh-parstriangularis	0.065	10002	Between Network	Interhemispheric	TRUE
ctx-rh-superiorparietal_ctx-lh-pericalcarine	0.0565	0.9914	Between Network	Interhemispheric	TRUE
ctx-rh-superiorparietal_ctx-lh-postcentral	0.0845	0.9979	Between Network	Interhemispheric	TRUE
ctx-rh-superiorparietal_ctx-lh-posteriorcingulate	0.1072	0.9907	Between Network	Interhemispheric	TRUE
ctx-rh-superiorparietal_ctx-lh-precentral	0.061	1003	Between Network	Interhemispheric	TRUE
ctx-rh-superiorparietal_ctx-lh-precuneus	0.0377	10077	Between Network	Interhemispheric	TRUE
ctx-rh-superiorparietal_ctx-lh-rostralanteriorcingulate	0.0064	1007	Between Network	Interhemispheric	FALSE
ctx-rh-superiorparietal_Left-Putamen	0.0162	10013	Cortico-Subcortical	Cortico-subcortical	FALSE
ctx-rh-superiorparietal_ctx-lh-rostralmiddlefrontal	0.0557	10035	Between Network	Interhemispheric	TRUE
ctx-rh-superiorparietal_ctx-lh-superiorfrontal	0.0432	10023	Between Network	Interhemispheric	FALSE
ctx-rh-superiorparietal_ctx-lh-superiorparietal	0.0451	0.9987	Dorsal Attention	Interhemispheric	FALSE
ctx-rh-superiorparietal_ctx-lh-superiortemporal	0.0732	10029	Between Network	Interhemispheric	TRUE
ctx-rh-superiorparietal_ctx-lh-supramarginal	0.1235	0.9917	Between Network	Interhemispheric	TRUE
ctx-rh-superiorparietal_ctx-lh-frontalpole	0.0195	10072	Between Network	Interhemispheric	FALSE
ctx-rh-superiorparietal_ctx-lh-temporalpole	0.0499	0.9978	Between Network	Interhemispheric	TRUE
ctx-rh-superiorparietal_ctx-lh-transversetemporal	0.0352	10013	Between Network	Interhemispheric	FALSE
ctx-rh-superiorparietal_ctx-lh-insula	0.0672	0.9981	Between Network	Interhemispheric	TRUE
ctx-rh-superiorparietal_ctx-rh-bankssts	0.0914	0.9957	Between Network	Right	TRUE
ctx-rh-superiorparietal_Left-Pallidum	0.015	0.9948	Cortico-Subcortical	Cortico-subcortical	FALSE
ctx-rh-superiorparietal_ctx-rh-caudalanteriorcingulate	0.0615	0.994	Between Network	Right	FALSE
ctx-rh-superiorparietal_ctx-rh-caudalmiddlefrontal	0.0936	10134	Between Network	Right	TRUE
ctx-rh-superiorparietal_ctx-rh-cuneus	0.033	10066	Between Network	Right	TRUE
ctx-rh-superiorparietal_ctx-rh-entorhinal	0.0418	0.989	Between Network	Right	FALSE
ctx-rh-superiorparietal_ctx-rh-fusiform	0.0408	1	Between Network	Right	TRUE
ctx-rh-superiorparietal_ctx-rh-inferiorparietal	0.0907	0.9977	Between Network	Right	TRUE
ctx-rh-superiorparietal_ctx-rh-inferiortemporal	0.0278	10154	Between Network	Right	FALSE
ctx-rh-superiorparietal_ctx-rh-isthmuscingulate	0.0304	1001	Between Network	Right	FALSE
ctx-rh-superiorparietal_ctx-rh-lateraloccipital	0.0512	0.9932	Between Network	Right	FALSE
ctx-rh-superiorparietal_ctx-rh-lateralorbitofrontal	0.0645	0.9919	Between Network	Right	TRUE
ctx-rh-superiorparietal_Left-Hippocampus	0.0463	10024	Cortico-Subcortical	Cortico-subcortical	TRUE
ctx-rh-superiorparietal_ctx-rh-lingual	0.0355	10006	Between Network	Right	TRUE
ctx-rh-superiorparietal_ctx-rh-medialorbitofrontal	0.0126	10065	Between Network	Right	FALSE
ctx-rh-superiorparietal_ctx-rh-middletemporal	0.0797	0.9959	Between Network	Right	TRUE
ctx-rh-superiorparietal_ctx-rh-parahippocampal	0.0014	10037	Between Network	Right	FALSE
ctx-rh-superiorparietal_ctx-rh-paracentral	0.0884	0.9973	Between Network	Right	TRUE
ctx-rh-superiorparietal_ctx-rh-parsopercularis	0.0628	10062	Between Network	Right	TRUE
ctx-rh-superiorparietal_ctx-rh-parsorbitalis	0.0437	10044	Between Network	Right	TRUE
ctx-rh-superiorparietal_ctx-rh-parstriangularis	0.0655	10097	Between Network	Right	TRUE
ctx-rh-superiorparietal_ctx-rh-pericalcarine	0.0507	0.9928	Between Network	Right	FALSE
ctx-rh-superiorparietal_ctx-rh-postcentral	0.0784	10002	Between Network	Right	TRUE
ctx-rh-superiorparietal_Left-Amygdala	0.0676	0.9948	Cortico-Subcortical	Cortico-subcortical	TRUE
ctx-rh-superiorparietal_ctx-rh-posteriorcingulate	0.0784	0.9977	Between Network	Right	TRUE
ctx-rh-superiorparietal_ctx-rh-precentral	0.0622	0.9978	Between Network	Right	TRUE
ctx-rh-superiorparietal_ctx-rh-precuneus	0.0318	10042	Between Network	Right	FALSE
ctx-rh-superiorparietal_ctx-rh-rostralanteriorcingulate	0.0365	0.9944	Between Network	Right	FALSE
ctx-rh-superiorparietal_ctx-rh-rostralmiddlefrontal	0.0765	10026	Between Network	Right	TRUE
ctx-rh-superiorparietal_ctx-rh-superiorfrontal	0.0768	0.9829	Between Network	Right	FALSE
ctx-rh-superiorparietal_Left-Accumbens-area	0.0205	0.9972	Cortico-Subcortical	Cortico-subcortical	FALSE
ctx-rh-superiorparietal_Right-Thalamus	0.0175	0.9998	Cortico-Subcortical	Cortico-subcortical	FALSE
ctx-rh-superiorparietal_Right-Caudate	0.0107	1004	Cortico-Subcortical	Cortico-subcortical	FALSE
ctx-rh-superiortemporal_Right-Putamen	0.0523	0.9943	Cortico-Subcortical	Cortico-subcortical	FALSE
ctx-rh-superiortemporal_Right-Pallidum	0	10109	Cortico-Subcortical	Cortico-subcortical	FALSE
ctx-rh-superiortemporal_Right-Hippocampus	0.0378	0.9985	Cortico-Subcortical	Cortico-subcortical	FALSE
ctx-rh-superiortemporal_Right-Amygdala	0	10018	Cortico-Subcortical	Cortico-subcortical	FALSE
ctx-rh-superiortemporal_Right-Accumbens-area	0	10004	Cortico-Subcortical	Cortico-subcortical	FALSE
ctx-rh-superiortemporal_ctx-lh-bankssts	0.0888	10028	Between Network	Interhemispheric	TRUE
ctx-rh-superiortemporal_ctx-lh-caudalanteriorcingulate	0.0368	10037	Between Network	Interhemispheric	FALSE
ctx-rh-superiortemporal_ctx-lh-caudalmiddlefrontal	0.0591	0.9995	Between Network	Interhemispheric	TRUE
ctx-rh-superiortemporal_ctx-lh-cuneus	0.0395	0.9974	Between Network	Interhemispheric	FALSE
ctx-rh-superiortemporal_ctx-lh-entorhinal	0.0492	0.9936	Between Network	Interhemispheric	TRUE
ctx-rh-superiortemporal_Left-Thalamus	0.0555	0.9936	Cortico-Subcortical	Cortico-subcortical	TRUE
ctx-rh-superiortemporal_ctx-lh-fusiform	0.03	0.998	Between Network	Interhemispheric	FALSE
ctx-rh-superiortemporal_ctx-lh-inferiorparietal	0.0588	0.9999	Between Network	Interhemispheric	TRUE
ctx-rh-superiortemporal_ctx-lh-inferiortemporal	0	10029	Between Network	Interhemispheric	FALSE
ctx-rh-superiortemporal_ctx-lh-isthmuscingulate	0.0482	0.9996	Between Network	Interhemispheric	TRUE
ctx-rh-superiortemporal_ctx-lh-lateraloccipital	0.036	1002	Between Network	Interhemispheric	FALSE
ctx-rh-superiortemporal_ctx-lh-lateralorbitofrontal	0.054	10012	Between Network	Interhemispheric	FALSE
ctx-rh-superiortemporal_ctx-lh-lingual	0.0454	0.9928	Between Network	Interhemispheric	FALSE
ctx-rh-superiortemporal_ctx-lh-medialorbitofrontal	0.0546	0.9916	Between Network	Interhemispheric	FALSE
ctx-rh-superiortemporal_ctx-lh-middletemporal	0.0401	10093	Between Network	Interhemispheric	TRUE
ctx-rh-superiortemporal_ctx-lh-parahippocampal	0.0094	10053	Between Network	Interhemispheric	FALSE
ctx-rh-superiortemporal_Left-Caudate	0.011	10017	Cortico-Subcortical	Cortico-subcortical	FALSE
ctx-rh-superiortemporal_ctx-lh-paracentral	0.0387	10015	Somatomotor	Interhemispheric	FALSE
ctx-rh-superiortemporal_ctx-lh-parsopercularis	0.0671	0.9876	Between Network	Interhemispheric	TRUE
ctx-rh-superiortemporal_ctx-lh-parsorbitalis	0.0283	0.9988	Between Network	Interhemispheric	FALSE
ctx-rh-superiortemporal_ctx-lh-parstriangularis	0.0618	0.9872	Between Network	Interhemispheric	FALSE
ctx-rh-superiortemporal_ctx-lh-pericalcarine	0.0359	10029	Between Network	Interhemispheric	FALSE
ctx-rh-superiortemporal_ctx-lh-postcentral	0.0133	10122	Somatomotor	Interhemispheric	FALSE
ctx-rh-superiortemporal_ctx-lh-posteriorcingulate	0.0014	10134	Between Network	Interhemispheric	FALSE
ctx-rh-superiortemporal_ctx-lh-precentral	0.0445	10033	Somatomotor	Interhemispheric	FALSE
ctx-rh-superiortemporal_ctx-lh-precuneus	0	0.9971	Between Network	Interhemispheric	FALSE
ctx-rh-superiortemporal_ctx-lh-rostralanteriorcingulate	0.0279	0.9953	Between Network	Interhemispheric	FALSE
ctx-rh-superiortemporal_Left-Putamen	0.0043	10033	Cortico-Subcortical	Cortico-subcortical	FALSE
ctx-rh-superiortemporal_ctx-lh-rostralmiddlefrontal	0.0271	10049	Between Network	Interhemispheric	FALSE
ctx-rh-superiortemporal_ctx-lh-superiorfrontal	0.0683	1	Between Network	Interhemispheric	TRUE
ctx-rh-superiortemporal_ctx-lh-superiorparietal	0.0531	10033	Between Network	Interhemispheric	TRUE
ctx-rh-superiortemporal_ctx-lh-superiortemporal	0.061	10008	Somatomotor	Interhemispheric	TRUE
ctx-rh-superiortemporal_ctx-lh-supramarginal	0.0313	10023	Between Network	Interhemispheric	FALSE
ctx-rh-superiortemporal_ctx-lh-frontalpole	0.012	10007	Between Network	Interhemispheric	FALSE
ctx-rh-superiortemporal_ctx-lh-temporalpole	0.0565	0.9924	Between Network	Interhemispheric	FALSE
ctx-rh-superiortemporal_ctx-lh-transversetemporal	0.0295	10156	Somatomotor	Interhemispheric	FALSE
ctx-rh-superiortemporal_ctx-lh-insula	0.0411	10038	Between Network	Interhemispheric	FALSE
ctx-rh-superiortemporal_ctx-rh-bankssts	0.0892	10022	Somatomotor	Right	TRUE
ctx-rh-superiortemporal_Left-Pallidum	0	10022	Cortico-Subcortical	Cortico-subcortical	FALSE
ctx-rh-superiortemporal_ctx-rh-caudalanteriorcingulate	0.0078	10134	Between Network	Right	FALSE
ctx-rh-superiortemporal_ctx-rh-caudalmiddlefrontal	0.0521	0.9975	Between Network	Right	TRUE
ctx-rh-superiortemporal_ctx-rh-cuneus	0.038	10009	Between Network	Right	FALSE
ctx-rh-superiortemporal_ctx-rh-entorhinal	0.0342	0.997	Between Network	Right	TRUE
ctx-rh-superiortemporal_ctx-rh-fusiform	0.0523	0.9953	Between Network	Right	TRUE
ctx-rh-superiortemporal_ctx-rh-inferiorparietal	0.0411	10011	Between Network	Right	FALSE
ctx-rh-superiortemporal_ctx-rh-inferiortemporal	0.0572	0.9921	Between Network	Right	FALSE
ctx-rh-superiortemporal_ctx-rh-isthmuscingulate	0.0375	10078	Between Network	Right	FALSE
ctx-rh-superiortemporal_ctx-rh-lateraloccipital	0.0293	10015	Between Network	Right	FALSE
ctx-rh-superiortemporal_ctx-rh-lateralorbitofrontal	0.0352	0.9938	Between Network	Right	FALSE
ctx-rh-superiortemporal_Left-Hippocampus	0.0472	0.9974	Cortico-Subcortical	Cortico-subcortical	FALSE
ctx-rh-superiortemporal_ctx-rh-lingual	0.0456	0.9937	Between Network	Right	FALSE
ctx-rh-superiortemporal_ctx-rh-medialorbitofrontal	0.0511	0.9893	Between Network	Right	FALSE
ctx-rh-superiortemporal_ctx-rh-middletemporal	0.0323	10101	Between Network	Right	FALSE
ctx-rh-superiortemporal_ctx-rh-parahippocampal	0.0193	0.9986	Between Network	Right	FALSE
ctx-rh-superiortemporal_ctx-rh-paracentral	0.0455	0.9981	Somatomotor	Right	TRUE
ctx-rh-superiortemporal_ctx-rh-parsopercularis	0.0647	0.998	Between Network	Right	FALSE
ctx-rh-superiortemporal_ctx-rh-parsorbitalis	0.0505	0.9975	Between Network	Right	FALSE
ctx-rh-superiortemporal_ctx-rh-parstriangularis	0.0578	0.995	Between Network	Right	TRUE
ctx-rh-superiortemporal_ctx-rh-pericalcarine	0.0302	10025	Between Network	Right	FALSE
ctx-rh-superiortemporal_ctx-rh-postcentral	0.0023	10134	Somatomotor	Right	FALSE
ctx-rh-superiortemporal_Left-Amygdala	0.0082	0.995	Cortico-Subcortical	Cortico-subcortical	FALSE
ctx-rh-superiortemporal_ctx-rh-posteriorcingulate	0	10165	Between Network	Right	FALSE
ctx-rh-superiortemporal_ctx-rh-precentral	0.0447	10057	Somatomotor	Right	FALSE
ctx-rh-superiortemporal_ctx-rh-precuneus	0.0117	10042	Between Network	Right	FALSE
ctx-rh-superiortemporal_ctx-rh-rostralanteriorcingulate	0.013	10071	Between Network	Right	FALSE
ctx-rh-superiortemporal_ctx-rh-rostralmiddlefrontal	0.0525	0.9967	Between Network	Right	FALSE
ctx-rh-superiortemporal_ctx-rh-superiorfrontal	0.0565	10037	Between Network	Right	TRUE
ctx-rh-superiortemporal_ctx-rh-superiorparietal	0.0491	10068	Between Network	Right	TRUE
ctx-rh-superiortemporal_Left-Accumbens-area	0.004	10039	Cortico-Subcortical	Cortico-subcortical	FALSE
ctx-rh-superiortemporal_Right-Thalamus	0.0337	0.9995	Cortico-Subcortical	Cortico-subcortical	FALSE
ctx-rh-superiortemporal_Right-Caudate	0.0311	0.9959	Cortico-Subcortical	Cortico-subcortical	FALSE
ctx-rh-supramarginal_Right-Putamen	0.0206	10041	Cortico-Subcortical	Cortico-subcortical	FALSE
ctx-rh-supramarginal_Right-Pallidum	0	10078	Cortico-Subcortical	Cortico-subcortical	FALSE
ctx-rh-supramarginal_Right-Hippocampus	0.0297	0.9975	Cortico-Subcortical	Cortico-subcortical	FALSE
ctx-rh-supramarginal_Right-Amygdala	0.0198	0.9965	Cortico-Subcortical	Cortico-subcortical	FALSE
ctx-rh-supramarginal_Right-Accumbens-area	0.0215	10019	Cortico-Subcortical	Cortico-subcortical	FALSE
ctx-rh-supramarginal_ctx-lh-bankssts	0.0777	10053	Between Network	Interhemispheric	TRUE
ctx-rh-supramarginal_ctx-lh-caudalanteriorcingulate	0.1089	0.9883	Ventral Attention	Interhemispheric	TRUE
ctx-rh-supramarginal_ctx-lh-caudalmiddlefrontal	0.0709	10006	Between Network	Interhemispheric	TRUE
ctx-rh-supramarginal_ctx-lh-cuneus	0.0059	10102	Between Network	Interhemispheric	FALSE
ctx-rh-supramarginal_ctx-lh-entorhinal	0.0197	0.9939	Between Network	Interhemispheric	FALSE
ctx-rh-supramarginal_Left-Thalamus	0.0231	10087	Cortico-Subcortical	Cortico-subcortical	FALSE
ctx-rh-supramarginal_ctx-lh-fusiform	0.0339	10122	Between Network	Interhemispheric	FALSE
ctx-rh-supramarginal_ctx-lh-inferiorparietal	0.0844	10025	Between Network	Interhemispheric	TRUE
ctx-rh-supramarginal_ctx-lh-inferiortemporal	0.0997	0.9931	Between Network	Interhemispheric	TRUE
ctx-rh-supramarginal_ctx-lh-isthmuscingulate	0	0.9995	Between Network	Interhemispheric	FALSE
ctx-rh-supramarginal_ctx-lh-lateraloccipital	0.0266	10111	Between Network	Interhemispheric	FALSE
ctx-rh-supramarginal_ctx-lh-lateralorbitofrontal	0.0392	1007	Between Network	Interhemispheric	TRUE
ctx-rh-supramarginal_ctx-lh-lingual	0.0099	10106	Between Network	Interhemispheric	FALSE
ctx-rh-supramarginal_ctx-lh-medialorbitofrontal	0.0456	1	Between Network	Interhemispheric	FALSE
ctx-rh-supramarginal_ctx-lh-middletemporal	0.2079	0.9977	Between Network	Interhemispheric	FALSE
ctx-rh-supramarginal_ctx-lh-parahippocampal	0.025	1003	Between Network	Interhemispheric	FALSE
ctx-rh-supramarginal_Left-Caudate	0.0476	0.9908	Cortico-Subcortical	Cortico-subcortical	FALSE
ctx-rh-supramarginal_ctx-lh-paracentral	0.0799	10017	Between Network	Interhemispheric	TRUE
ctx-rh-supramarginal_ctx-lh-parsopercularis	0.0577	10089	Ventral Attention	Interhemispheric	TRUE
ctx-rh-supramarginal_ctx-lh-parsorbitalis	0.0519	10049	Between Network	Interhemispheric	TRUE
ctx-rh-supramarginal_ctx-lh-parstriangularis	0.0605	10146	Between Network	Interhemispheric	TRUE
ctx-rh-supramarginal_ctx-lh-pericalcarine	0	10076	Between Network	Interhemispheric	FALSE
ctx-rh-supramarginal_ctx-lh-postcentral	0.0618	10021	Between Network	Interhemispheric	TRUE
ctx-rh-supramarginal_ctx-lh-posteriorcingulate	0.0751	0.9994	Ventral Attention	Interhemispheric	TRUE
ctx-rh-supramarginal_ctx-lh-precentral	0.0734	10108	Between Network	Interhemispheric	TRUE
ctx-rh-supramarginal_ctx-lh-precuneus	0.0858	10044	Between Network	Interhemispheric	TRUE
ctx-rh-supramarginal_ctx-lh-rostralanteriorcingulate	0.043	0.9877	Between Network	Interhemispheric	FALSE
ctx-rh-supramarginal_Left-Putamen	0.0428	0.9894	Cortico-Subcortical	Cortico-subcortical	FALSE
ctx-rh-supramarginal_ctx-lh-rostralmiddlefrontal	0.0704	10058	Between Network	Interhemispheric	TRUE
ctx-rh-supramarginal_ctx-lh-superiorfrontal	0.0459	10145	Between Network	Interhemispheric	TRUE
ctx-rh-supramarginal_ctx-lh-superiorparietal	0.0654	10079	Between Network	Interhemispheric	TRUE
ctx-rh-supramarginal_ctx-lh-superiortemporal	0.0546	10071	Between Network	Interhemispheric	TRUE
ctx-rh-supramarginal_ctx-lh-supramarginal	0.1551	0.997	Ventral Attention	Interhemispheric	TRUE
ctx-rh-supramarginal_ctx-lh-frontalpole	0.0221	0.9896	Between Network	Interhemispheric	FALSE
ctx-rh-supramarginal_ctx-lh-temporalpole	0.0194	10062	Between Network	Interhemispheric	FALSE
ctx-rh-supramarginal_ctx-lh-transversetemporal	0.0441	10004	Between Network	Interhemispheric	TRUE
ctx-rh-supramarginal_ctx-lh-insula	0.0852	0.9962	Ventral Attention	Interhemispheric	TRUE
ctx-rh-supramarginal_ctx-rh-bankssts	0.0493	10075	Between Network	Right	TRUE
ctx-rh-supramarginal_Left-Pallidum	0	10101	Cortico-Subcortical	Cortico-subcortical	FALSE
ctx-rh-supramarginal_ctx-rh-caudalanteriorcingulate	0.0846	0.9931	Ventral Attention	Right	TRUE
ctx-rh-supramarginal_ctx-rh-caudalmiddlefrontal	0.119	10029	Between Network	Right	TRUE
ctx-rh-supramarginal_ctx-rh-cuneus	0	10137	Between Network	Right	FALSE
ctx-rh-supramarginal_ctx-rh-entorhinal	0	0.9999	Between Network	Right	FALSE
ctx-rh-supramarginal_ctx-rh-fusiform	0	10123	Between Network	Right	FALSE
ctx-rh-supramarginal_ctx-rh-inferiorparietal	0.1019	0.995	Between Network	Right	TRUE
ctx-rh-supramarginal_ctx-rh-inferiortemporal	0.0536	1009	Between Network	Right	TRUE
ctx-rh-supramarginal_ctx-rh-isthmuscingulate	0.0516	1004	Between Network	Right	TRUE
ctx-rh-supramarginal_ctx-rh-lateraloccipital	0	10074	Between Network	Right	FALSE
ctx-rh-supramarginal_ctx-rh-lateralorbitofrontal	0.0627	1006	Between Network	Right	TRUE
ctx-rh-supramarginal_Left-Hippocampus	0	10091	Cortico-Subcortical	Cortico-subcortical	FALSE
ctx-rh-supramarginal_ctx-rh-lingual	0.0007	10153	Between Network	Right	FALSE
ctx-rh-supramarginal_ctx-rh-medialorbitofrontal	0.0331	0.9977	Between Network	Right	FALSE
ctx-rh-supramarginal_ctx-rh-middletemporal	0.1739	10052	Between Network	Right	TRUE
ctx-rh-supramarginal_ctx-rh-parahippocampal	0.0159	10032	Between Network	Right	FALSE
ctx-rh-supramarginal_ctx-rh-paracentral	0.0933	0.9959	Between Network	Right	TRUE
ctx-rh-supramarginal_ctx-rh-parsopercularis	0.0591	0.9971	Ventral Attention	Right	TRUE
ctx-rh-supramarginal_ctx-rh-parsorbitalis	0.082	10092	Between Network	Right	TRUE
ctx-rh-supramarginal_ctx-rh-parstriangularis	0.088	10061	Ventral Attention	Right	TRUE
ctx-rh-supramarginal_ctx-rh-pericalcarine	0	10092	Between Network	Right	FALSE
ctx-rh-supramarginal_ctx-rh-postcentral	0	10018	Between Network	Right	FALSE
ctx-rh-supramarginal_Left-Amygdala	0.0366	0.9988	Cortico-Subcortical	Cortico-subcortical	FALSE
ctx-rh-supramarginal_ctx-rh-posteriorcingulate	0.069	10004	Ventral Attention	Right	TRUE
ctx-rh-supramarginal_ctx-rh-precentral	0.1042	10098	Between Network	Right	TRUE
ctx-rh-supramarginal_ctx-rh-precuneus	0.0544	10074	Between Network	Right	TRUE
ctx-rh-supramarginal_ctx-rh-rostralanteriorcingulate	0.0737	0.9956	Between Network	Right	TRUE
ctx-rh-supramarginal_ctx-rh-rostralmiddlefrontal	0.1001	10059	Between Network	Right	TRUE
ctx-rh-supramarginal_ctx-rh-superiorfrontal	0.1034	10079	Between Network	Right	TRUE
ctx-rh-supramarginal_ctx-rh-superiorparietal	0.0658	10129	Between Network	Right	TRUE
ctx-rh-supramarginal_ctx-rh-superiortemporal	0	10025	Between Network	Right	FALSE
ctx-rh-supramarginal_Left-Accumbens-area	0	10035	Cortico-Subcortical	Cortico-subcortical	FALSE
ctx-rh-supramarginal_Right-Thalamus	0.0185	10091	Cortico-Subcortical	Cortico-subcortical	FALSE
ctx-rh-supramarginal_Right-Caudate	0.0585	0.9887	Cortico-Subcortical	Cortico-subcortical	FALSE
ctx-rh-frontalpole_Right-Putamen	0	10052	Cortico-Subcortical	Cortico-subcortical	FALSE
ctx-rh-frontalpole_Right-Pallidum	0	10129	Cortico-Subcortical	Cortico-subcortical	FALSE
ctx-rh-frontalpole_Right-Hippocampus	0.0196	10072	Cortico-Subcortical	Cortico-subcortical	FALSE
ctx-rh-frontalpole_Right-Amygdala	0.0035	0.997	Cortico-Subcortical	Cortico-subcortical	FALSE
ctx-rh-frontalpole_Right-Accumbens-area	0	10043	Cortico-Subcortical	Cortico-subcortical	FALSE
ctx-rh-frontalpole_ctx-lh-bankssts	0.0153	10052	Between Network	Interhemispheric	FALSE
ctx-rh-frontalpole_ctx-lh-caudalanteriorcingulate	0	10132	Between Network	Interhemispheric	FALSE
ctx-rh-frontalpole_ctx-lh-caudalmiddlefrontal	0.0182	10047	Between Network	Interhemispheric	FALSE
ctx-rh-frontalpole_ctx-lh-cuneus	0.0221	10009	Between Network	Interhemispheric	FALSE
ctx-rh-frontalpole_ctx-lh-entorhinal	0.0313	0.9937	Limbic	Interhemispheric	FALSE
ctx-rh-frontalpole_Left-Thalamus	0.015	10027	Cortico-Subcortical	Cortico-subcortical	FALSE
ctx-rh-frontalpole_ctx-lh-fusiform	0	10101	Between Network	Interhemispheric	FALSE
ctx-rh-frontalpole_ctx-lh-inferiorparietal	0.032	10055	Between Network	Interhemispheric	FALSE
ctx-rh-frontalpole_ctx-lh-inferiortemporal	0.0595	0.9883	Limbic	Interhemispheric	FALSE
ctx-rh-frontalpole_ctx-lh-isthmuscingulate	0.0546	0.9998	Between Network	Interhemispheric	TRUE
ctx-rh-frontalpole_ctx-lh-lateraloccipital	0.0106	0.9937	Between Network	Interhemispheric	FALSE
ctx-rh-frontalpole_ctx-lh-lateralorbitofrontal	0	10152	Limbic	Interhemispheric	FALSE
ctx-rh-frontalpole_ctx-lh-lingual	0.0455	0.9905	Between Network	Interhemispheric	FALSE
ctx-rh-frontalpole_ctx-lh-medialorbitofrontal	0.032	10035	Limbic	Interhemispheric	FALSE
ctx-rh-frontalpole_ctx-lh-middletemporal	0.0502	0.9958	Between Network	Interhemispheric	FALSE
ctx-rh-frontalpole_ctx-lh-parahippocampal	0.0388	0.9942	Between Network	Interhemispheric	FALSE
ctx-rh-frontalpole_Left-Caudate	0.0045	10007	Cortico-Subcortical	Cortico-subcortical	FALSE
ctx-rh-frontalpole_ctx-lh-paracentral	0.0469	0.991	Between Network	Interhemispheric	TRUE
ctx-rh-frontalpole_ctx-lh-parsopercularis	0.0331	0.9987	Between Network	Interhemispheric	FALSE
ctx-rh-frontalpole_ctx-lh-parsorbitalis	0.0142	10023	Between Network	Interhemispheric	FALSE
ctx-rh-frontalpole_ctx-lh-parstriangularis	0.0273	0.9921	Between Network	Interhemispheric	FALSE
ctx-rh-frontalpole_ctx-lh-pericalcarine	0.0421	0.9956	Between Network	Interhemispheric	FALSE
ctx-rh-frontalpole_ctx-lh-postcentral	0.0497	0.989	Between Network	Interhemispheric	FALSE
ctx-rh-frontalpole_ctx-lh-posteriorcingulate	0.0393	0.9917	Between Network	Interhemispheric	FALSE
ctx-rh-frontalpole_ctx-lh-precentral	0.0431	0.9897	Between Network	Interhemispheric	FALSE
ctx-rh-frontalpole_ctx-lh-precuneus	0.0549	0.9989	Between Network	Interhemispheric	TRUE
ctx-rh-frontalpole_ctx-lh-rostralanteriorcingulate	0.0028	10048	Between Network	Interhemispheric	FALSE
ctx-rh-frontalpole_Left-Putamen	0.0194	0.9966	Cortico-Subcortical	Cortico-subcortical	FALSE
ctx-rh-frontalpole_ctx-lh-rostralmiddlefrontal	0.0161	10045	Between Network	Interhemispheric	FALSE
ctx-rh-frontalpole_ctx-lh-superiorfrontal	0.0289	0.9994	Between Network	Interhemispheric	FALSE
ctx-rh-frontalpole_ctx-lh-superiorparietal	0.0293	0.9945	Between Network	Interhemispheric	FALSE
ctx-rh-frontalpole_ctx-lh-superiortemporal	0	1008	Between Network	Interhemispheric	FALSE
ctx-rh-frontalpole_ctx-lh-supramarginal	0	10156	Between Network	Interhemispheric	FALSE
ctx-rh-frontalpole_ctx-lh-frontalpole	0.0122	10053	Limbic	Interhemispheric	FALSE
ctx-rh-frontalpole_ctx-lh-temporalpole	0.0471	0.9904	Limbic	Interhemispheric	FALSE
ctx-rh-frontalpole_ctx-lh-transversetemporal	0.0122	0.998	Between Network	Interhemispheric	FALSE
ctx-rh-frontalpole_ctx-lh-insula	0.0044	10041	Between Network	Interhemispheric	FALSE
ctx-rh-frontalpole_ctx-rh-bankssts	0.0197	10139	Between Network	Right	FALSE
ctx-rh-frontalpole_Left-Pallidum	0.0022	10112	Cortico-Subcortical	Cortico-subcortical	FALSE
ctx-rh-frontalpole_ctx-rh-caudalanteriorcingulate	0.0144	10052	Between Network	Right	FALSE
ctx-rh-frontalpole_ctx-rh-caudalmiddlefrontal	0.0302	10002	Between Network	Right	FALSE
ctx-rh-frontalpole_ctx-rh-cuneus	0	10152	Between Network	Right	FALSE
ctx-rh-frontalpole_ctx-rh-entorhinal	0.0136	0.992	Limbic	Right	FALSE
ctx-rh-frontalpole_ctx-rh-fusiform	0.0096	10047	Between Network	Right	FALSE
ctx-rh-frontalpole_ctx-rh-inferiorparietal	0.0266	1002	Between Network	Right	FALSE
ctx-rh-frontalpole_ctx-rh-inferiortemporal	0.0158	0.99	Limbic	Right	FALSE
ctx-rh-frontalpole_ctx-rh-isthmuscingulate	0.0492	10004	Between Network	Right	TRUE
ctx-rh-frontalpole_ctx-rh-lateraloccipital	0.0027	0.9973	Between Network	Right	FALSE
ctx-rh-frontalpole_ctx-rh-lateralorbitofrontal	0.0193	10038	Limbic	Right	FALSE
ctx-rh-frontalpole_Left-Hippocampus	0.057	0.989	Cortico-Subcortical	Cortico-subcortical	FALSE
ctx-rh-frontalpole_ctx-rh-lingual	0	10057	Between Network	Right	FALSE
ctx-rh-frontalpole_ctx-rh-medialorbitofrontal	0.0227	10074	Limbic	Right	FALSE
ctx-rh-frontalpole_ctx-rh-middletemporal	0.0558	0.9934	Between Network	Right	TRUE
ctx-rh-frontalpole_ctx-rh-parahippocampal	0.0262	0.9959	Between Network	Right	FALSE
ctx-rh-frontalpole_ctx-rh-paracentral	0.0563	0.9937	Between Network	Right	TRUE
ctx-rh-frontalpole_ctx-rh-parsopercularis	0	1	Between Network	Right	FALSE
ctx-rh-frontalpole_ctx-rh-parsorbitalis	0.015	10105	Between Network	Right	FALSE
ctx-rh-frontalpole_ctx-rh-parstriangularis	0.0496	0.9967	Between Network	Right	TRUE
ctx-rh-frontalpole_ctx-rh-pericalcarine	0.0498	0.9966	Between Network	Right	FALSE
ctx-rh-frontalpole_ctx-rh-postcentral	0.0527	0.9908	Between Network	Right	FALSE
ctx-rh-frontalpole_Left-Amygdala	0.0063	10011	Cortico-Subcortical	Cortico-subcortical	FALSE
ctx-rh-frontalpole_ctx-rh-posteriorcingulate	0.02	0.9976	Between Network	Right	FALSE
ctx-rh-frontalpole_ctx-rh-precentral	0.0469	0.9949	Between Network	Right	FALSE
ctx-rh-frontalpole_ctx-rh-precuneus	0.018	10014	Between Network	Right	FALSE
ctx-rh-frontalpole_ctx-rh-rostralanteriorcingulate	0	10121	Between Network	Right	FALSE
ctx-rh-frontalpole_ctx-rh-rostralmiddlefrontal	0.0166	10061	Between Network	Right	FALSE
ctx-rh-frontalpole_ctx-rh-superiorfrontal	0.0435	0.9958	Between Network	Right	FALSE
ctx-rh-frontalpole_ctx-rh-superiorparietal	0.0226	10006	Between Network	Right	FALSE
ctx-rh-frontalpole_ctx-rh-superiortemporal	0	10111	Between Network	Right	FALSE
ctx-rh-frontalpole_ctx-rh-supramarginal	0	10043	Between Network	Right	FALSE
ctx-rh-frontalpole_Left-Accumbens-area	0.0019	10028	Cortico-Subcortical	Cortico-subcortical	FALSE
ctx-rh-frontalpole_Right-Thalamus	0.0153	0.9993	Cortico-Subcortical	Cortico-subcortical	FALSE
ctx-rh-frontalpole_Right-Caudate	0	10019	Cortico-Subcortical	Cortico-subcortical	FALSE
Left-Accumbens-area_Left-Thalamus	0.0096	0.999	Subcortical	Subcortical	FALSE
Left-Accumbens-area_Left-Caudate	0.0093	0.9959	Subcortical	Subcortical	FALSE
Left-Accumbens-area_Left-Putamen	0	10035	Subcortical	Subcortical	FALSE
Left-Accumbens-area_Left-Pallidum	9.04e-05	10047	Subcortical	Subcortical	FALSE
Left-Accumbens-area_Left-Hippocampus	0.0377	0.9898	Subcortical	Subcortical	FALSE
Left-Accumbens-area_Left-Amygdala	0.0013	0.9965	Subcortical	Subcortical	FALSE
ctx-rh-temporalpole_Right-Putamen	0	10076	Cortico-Subcortical	Cortico-subcortical	FALSE
ctx-rh-temporalpole_Right-Pallidum	0	10025	Cortico-Subcortical	Cortico-subcortical	FALSE
ctx-rh-temporalpole_Right-Hippocampus	0.0188	10056	Cortico-Subcortical	Cortico-subcortical	FALSE
ctx-rh-temporalpole_Right-Amygdala	0.0289	10055	Cortico-Subcortical	Cortico-subcortical	FALSE
ctx-rh-temporalpole_Right-Accumbens-area	0.0051	0.9967	Cortico-Subcortical	Cortico-subcortical	FALSE
ctx-rh-temporalpole_ctx-lh-bankssts	0.0107	10052	Between Network	Interhemispheric	FALSE
ctx-rh-temporalpole_ctx-lh-caudalanteriorcingulate	0.0033	10001	Between Network	Interhemispheric	FALSE
ctx-rh-temporalpole_ctx-lh-caudalmiddlefrontal	0.0334	0.9864	Between Network	Interhemispheric	FALSE
ctx-rh-temporalpole_ctx-lh-cuneus	0	10021	Between Network	Interhemispheric	FALSE
ctx-rh-temporalpole_ctx-lh-entorhinal	0	10071	Limbic	Interhemispheric	FALSE
ctx-rh-temporalpole_Left-Thalamus	0.0005	0.9984	Cortico-Subcortical	Cortico-subcortical	FALSE
ctx-rh-temporalpole_ctx-lh-fusiform	0.0346	0.9916	Between Network	Interhemispheric	FALSE
ctx-rh-temporalpole_ctx-lh-inferiorparietal	0.0109	0.9963	Between Network	Interhemispheric	FALSE
ctx-rh-temporalpole_ctx-lh-inferiortemporal	0.0325	0.9851	Limbic	Interhemispheric	FALSE
ctx-rh-temporalpole_ctx-lh-isthmuscingulate	0.0314	0.9985	Between Network	Interhemispheric	FALSE
ctx-rh-temporalpole_ctx-lh-lateraloccipital	0.0256	0.9956	Between Network	Interhemispheric	FALSE
ctx-rh-temporalpole_ctx-lh-lateralorbitofrontal	0.0156	0.9911	Limbic	Interhemispheric	FALSE
ctx-rh-temporalpole_ctx-lh-lingual	0	0.9993	Between Network	Interhemispheric	FALSE
ctx-rh-temporalpole_ctx-lh-medialorbitofrontal	0.0399	0.997	Limbic	Interhemispheric	FALSE
ctx-rh-temporalpole_ctx-lh-middletemporal	0.0518	0.992	Between Network	Interhemispheric	FALSE
ctx-rh-temporalpole_ctx-lh-parahippocampal	0	10128	Between Network	Interhemispheric	FALSE
ctx-rh-temporalpole_Left-Caudate	0	10049	Cortico-Subcortical	Cortico-subcortical	FALSE
ctx-rh-temporalpole_ctx-lh-paracentral	0.0057	10017	Between Network	Interhemispheric	FALSE
ctx-rh-temporalpole_ctx-lh-parsopercularis	0.0108	0.996	Between Network	Interhemispheric	FALSE
ctx-rh-temporalpole_ctx-lh-parsorbitalis	0.0161	0.9976	Between Network	Interhemispheric	FALSE
ctx-rh-temporalpole_ctx-lh-parstriangularis	0	10046	Between Network	Interhemispheric	FALSE
ctx-rh-temporalpole_ctx-lh-pericalcarine	0	10024	Between Network	Interhemispheric	FALSE
ctx-rh-temporalpole_ctx-lh-postcentral	0.0011	10036	Between Network	Interhemispheric	FALSE
ctx-rh-temporalpole_ctx-lh-posteriorcingulate	0.0295	0.9905	Between Network	Interhemispheric	FALSE
ctx-rh-temporalpole_ctx-lh-precentral	0.0192	10012	Between Network	Interhemispheric	FALSE
ctx-rh-temporalpole_ctx-lh-precuneus	0	0.9999	Between Network	Interhemispheric	FALSE
ctx-rh-temporalpole_ctx-lh-rostralanteriorcingulate	0.0362	0.9998	Between Network	Interhemispheric	FALSE
ctx-rh-temporalpole_Left-Putamen	0	1016	Cortico-Subcortical	Cortico-subcortical	FALSE
ctx-rh-temporalpole_ctx-lh-rostralmiddlefrontal	0.0483	0.9871	Between Network	Interhemispheric	FALSE
ctx-rh-temporalpole_ctx-lh-superiorfrontal	0.0325	0.9981	Between Network	Interhemispheric	FALSE
ctx-rh-temporalpole_ctx-lh-superiorparietal	0.0502	10005	Between Network	Interhemispheric	FALSE
ctx-rh-temporalpole_ctx-lh-superiortemporal	0.0227	0.9931	Between Network	Interhemispheric	FALSE
ctx-rh-temporalpole_ctx-lh-supramarginal	0	10019	Between Network	Interhemispheric	FALSE
ctx-rh-temporalpole_ctx-lh-frontalpole	0.0095	10015	Limbic	Interhemispheric	FALSE
ctx-rh-temporalpole_ctx-lh-temporalpole	0.0635	10075	Limbic	Interhemispheric	TRUE
ctx-rh-temporalpole_ctx-lh-transversetemporal	0.0219	0.9969	Between Network	Interhemispheric	FALSE
ctx-rh-temporalpole_ctx-lh-insula	0.0305	0.9954	Between Network	Interhemispheric	FALSE
ctx-rh-temporalpole_ctx-rh-bankssts	0.0164	10008	Between Network	Right	FALSE
ctx-rh-temporalpole_Left-Pallidum	0.0094	10032	Cortico-Subcortical	Cortico-subcortical	FALSE
ctx-rh-temporalpole_ctx-rh-caudalanteriorcingulate	0.0226	0.9913	Between Network	Right	FALSE
ctx-rh-temporalpole_ctx-rh-caudalmiddlefrontal	0	10076	Between Network	Right	FALSE
ctx-rh-temporalpole_ctx-rh-cuneus	0	10008	Between Network	Right	FALSE
ctx-rh-temporalpole_ctx-rh-entorhinal	0.0063	10002	Limbic	Right	FALSE
ctx-rh-temporalpole_ctx-rh-fusiform	0.0204	0.9968	Between Network	Right	FALSE
ctx-rh-temporalpole_ctx-rh-inferiorparietal	0.033	0.9997	Between Network	Right	FALSE
ctx-rh-temporalpole_ctx-rh-inferiortemporal	0.0106	10035	Limbic	Right	FALSE
ctx-rh-temporalpole_ctx-rh-isthmuscingulate	0.0293	0.9992	Between Network	Right	FALSE
ctx-rh-temporalpole_ctx-rh-lateraloccipital	0.0181	10036	Between Network	Right	FALSE
ctx-rh-temporalpole_ctx-rh-lateralorbitofrontal	0.0007	10021	Limbic	Right	FALSE
ctx-rh-temporalpole_Left-Hippocampus	0.0094	10093	Cortico-Subcortical	Cortico-subcortical	FALSE
ctx-rh-temporalpole_ctx-rh-lingual	0.0081	10018	Between Network	Right	FALSE
ctx-rh-temporalpole_ctx-rh-medialorbitofrontal	0.0658	0.9995	Limbic	Right	TRUE
ctx-rh-temporalpole_ctx-rh-middletemporal	0.0613	10012	Between Network	Right	TRUE
ctx-rh-temporalpole_ctx-rh-parahippocampal	0	10034	Between Network	Right	FALSE
ctx-rh-temporalpole_ctx-rh-paracentral	0.0095	10019	Between Network	Right	FALSE
ctx-rh-temporalpole_ctx-rh-parsopercularis	0.0116	10053	Between Network	Right	FALSE
ctx-rh-temporalpole_ctx-rh-parsorbitalis	0.0101	10061	Between Network	Right	FALSE
ctx-rh-temporalpole_ctx-rh-parstriangularis	0.0204	0.9914	Between Network	Right	FALSE
ctx-rh-temporalpole_ctx-rh-pericalcarine	0.0404	0.9905	Between Network	Right	FALSE
ctx-rh-temporalpole_ctx-rh-postcentral	0.0337	0.9886	Between Network	Right	FALSE
ctx-rh-temporalpole_Left-Amygdala	0.0214	10022	Cortico-Subcortical	Cortico-subcortical	FALSE
ctx-rh-temporalpole_ctx-rh-posteriorcingulate	0.0132	0.9925	Between Network	Right	FALSE
ctx-rh-temporalpole_ctx-rh-precentral	0.019	0.9995	Between Network	Right	FALSE
ctx-rh-temporalpole_ctx-rh-precuneus	0	10095	Between Network	Right	FALSE
ctx-rh-temporalpole_ctx-rh-rostralanteriorcingulate	0.0503	0.9957	Between Network	Right	FALSE
ctx-rh-temporalpole_ctx-rh-rostralmiddlefrontal	0	10082	Between Network	Right	FALSE
ctx-rh-temporalpole_ctx-rh-superiorfrontal	0.0389	10035	Between Network	Right	FALSE
ctx-rh-temporalpole_ctx-rh-superiorparietal	0.0379	0.9987	Between Network	Right	FALSE
ctx-rh-temporalpole_ctx-rh-superiortemporal	0.0171	0.9936	Between Network	Right	FALSE
ctx-rh-temporalpole_ctx-rh-supramarginal	0.017	10027	Between Network	Right	FALSE
ctx-rh-temporalpole_ctx-rh-frontalpole	0.0547	0.9923	Limbic	Right	TRUE
ctx-rh-temporalpole_Left-Accumbens-area	0.0222	0.9925	Cortico-Subcortical	Cortico-subcortical	FALSE
ctx-rh-temporalpole_Right-Thalamus	0.0157	0.9956	Cortico-Subcortical	Cortico-subcortical	FALSE
ctx-rh-temporalpole_Right-Caudate	0.0076	0.9932	Cortico-Subcortical	Cortico-subcortical	FALSE
ctx-rh-transversetemporal_Right-Putamen	0.0342	0.9995	Cortico-Subcortical	Cortico-subcortical	FALSE
ctx-rh-transversetemporal_Right-Pallidum	0	10121	Cortico-Subcortical	Cortico-subcortical	FALSE
ctx-rh-transversetemporal_Right-Hippocampus	0.0229	1001	Cortico-Subcortical	Cortico-subcortical	FALSE
ctx-rh-transversetemporal_Right-Amygdala	0.0018	0.9995	Cortico-Subcortical	Cortico-subcortical	FALSE
ctx-rh-transversetemporal_Right-Accumbens-area	0	10062	Cortico-Subcortical	Cortico-subcortical	FALSE
ctx-rh-transversetemporal_ctx-lh-bankssts	0.0633	10044	Between Network	Interhemispheric	TRUE
ctx-rh-transversetemporal_ctx-lh-caudalanteriorcingulate	0.0461	0.9957	Between Network	Interhemispheric	FALSE
ctx-rh-transversetemporal_ctx-lh-caudalmiddlefrontal	0.0448	0.9947	Between Network	Interhemispheric	FALSE
ctx-rh-transversetemporal_ctx-lh-cuneus	0.004	1.01	Between Network	Interhemispheric	FALSE
ctx-rh-transversetemporal_ctx-lh-entorhinal	0.0227	0.9882	Between Network	Interhemispheric	FALSE
ctx-rh-transversetemporal_Left-Thalamus	0.0218	10044	Cortico-Subcortical	Cortico-subcortical	FALSE
ctx-rh-transversetemporal_ctx-lh-fusiform	0.0318	0.9962	Between Network	Interhemispheric	FALSE
ctx-rh-transversetemporal_ctx-lh-inferiorparietal	0.0298	10011	Between Network	Interhemispheric	FALSE
ctx-rh-transversetemporal_ctx-lh-inferiortemporal	0.0179	0.9986	Between Network	Interhemispheric	FALSE
ctx-rh-transversetemporal_ctx-lh-isthmuscingulate	0.0261	10004	Between Network	Interhemispheric	FALSE
ctx-rh-transversetemporal_ctx-lh-lateraloccipital	0.0311	0.9966	Between Network	Interhemispheric	FALSE
ctx-rh-transversetemporal_ctx-lh-lateralorbitofrontal	0.0673	0.9946	Between Network	Interhemispheric	TRUE
ctx-rh-transversetemporal_ctx-lh-lingual	0.0058	10087	Between Network	Interhemispheric	FALSE
ctx-rh-transversetemporal_ctx-lh-medialorbitofrontal	0.0343	10009	Between Network	Interhemispheric	FALSE
ctx-rh-transversetemporal_ctx-lh-middletemporal	0.0286	10038	Between Network	Interhemispheric	FALSE
ctx-rh-transversetemporal_ctx-lh-parahippocampal	0.0006	10101	Between Network	Interhemispheric	FALSE
ctx-rh-transversetemporal_Left-Caudate	0.0363	0.9945	Cortico-Subcortical	Cortico-subcortical	FALSE
ctx-rh-transversetemporal_ctx-lh-paracentral	0.0698	0.9993	Somatomotor	Interhemispheric	TRUE
ctx-rh-transversetemporal_ctx-lh-parsopercularis	0.0296	0.997	Between Network	Interhemispheric	FALSE
ctx-rh-transversetemporal_ctx-lh-parsorbitalis	0.0204	0.9952	Between Network	Interhemispheric	FALSE
ctx-rh-transversetemporal_ctx-lh-parstriangularis	0.0599	0.9842	Between Network	Interhemispheric	FALSE
ctx-rh-transversetemporal_ctx-lh-pericalcarine	0.0205	10061	Between Network	Interhemispheric	FALSE
ctx-rh-transversetemporal_ctx-lh-postcentral	0	10044	Somatomotor	Interhemispheric	FALSE
ctx-rh-transversetemporal_ctx-lh-posteriorcingulate	0	10101	Between Network	Interhemispheric	FALSE
ctx-rh-transversetemporal_ctx-lh-precentral	0.0577	0.9981	Somatomotor	Interhemispheric	TRUE
ctx-rh-transversetemporal_ctx-lh-precuneus	0.0137	10052	Between Network	Interhemispheric	FALSE
ctx-rh-transversetemporal_ctx-lh-rostralanteriorcingulate	0.0355	0.9997	Between Network	Interhemispheric	TRUE
ctx-rh-transversetemporal_Left-Putamen	0	10116	Cortico-Subcortical	Cortico-subcortical	FALSE
ctx-rh-transversetemporal_ctx-lh-rostralmiddlefrontal	0.011	10044	Between Network	Interhemispheric	FALSE
ctx-rh-transversetemporal_ctx-lh-superiorfrontal	0.0323	10025	Between Network	Interhemispheric	FALSE
ctx-rh-transversetemporal_ctx-lh-superiorparietal	0.0246	0.9978	Between Network	Interhemispheric	FALSE
ctx-rh-transversetemporal_ctx-lh-superiortemporal	0.0625	10024	Somatomotor	Interhemispheric	TRUE
ctx-rh-transversetemporal_ctx-lh-supramarginal	0.0308	0.9987	Between Network	Interhemispheric	FALSE
ctx-rh-transversetemporal_ctx-lh-frontalpole	0.0192	10035	Between Network	Interhemispheric	FALSE
ctx-rh-transversetemporal_ctx-lh-temporalpole	0.0149	0.9999	Between Network	Interhemispheric	FALSE
ctx-rh-transversetemporal_ctx-lh-transversetemporal	0.0529	10064	Somatomotor	Interhemispheric	TRUE
ctx-rh-transversetemporal_ctx-lh-insula	0.0377	0.9999	Between Network	Interhemispheric	TRUE
ctx-rh-transversetemporal_ctx-rh-bankssts	0.0761	0.9985	Somatomotor	Right	TRUE
ctx-rh-transversetemporal_Left-Pallidum	0	10134	Cortico-Subcortical	Cortico-subcortical	FALSE
ctx-rh-transversetemporal_ctx-rh-caudalanteriorcingulate	0.0252	10076	Between Network	Right	FALSE
ctx-rh-transversetemporal_ctx-rh-caudalmiddlefrontal	0	10047	Between Network	Right	FALSE
ctx-rh-transversetemporal_ctx-rh-cuneus	0.014	10082	Between Network	Right	FALSE
ctx-rh-transversetemporal_ctx-rh-entorhinal	0.0115	0.9986	Between Network	Right	FALSE
ctx-rh-transversetemporal_ctx-rh-fusiform	0.0349	0.9992	Between Network	Right	FALSE
ctx-rh-transversetemporal_ctx-rh-inferiorparietal	0.0197	10028	Between Network	Right	FALSE
ctx-rh-transversetemporal_ctx-rh-inferiortemporal	0.0038	10043	Between Network	Right	FALSE
ctx-rh-transversetemporal_ctx-rh-isthmuscingulate	0.0207	10011	Between Network	Right	FALSE
ctx-rh-transversetemporal_ctx-rh-lateraloccipital	0	10027	Between Network	Right	FALSE
ctx-rh-transversetemporal_ctx-rh-lateralorbitofrontal	0.0343	10001	Between Network	Right	FALSE
ctx-rh-transversetemporal_Left-Hippocampus	0.0115	10042	Cortico-Subcortical	Cortico-subcortical	FALSE
ctx-rh-transversetemporal_ctx-rh-lingual	0.0113	10096	Between Network	Right	FALSE
ctx-rh-transversetemporal_ctx-rh-medialorbitofrontal	0.0244	10028	Between Network	Right	FALSE
ctx-rh-transversetemporal_ctx-rh-middletemporal	0.0325	10055	Between Network	Right	FALSE
ctx-rh-transversetemporal_ctx-rh-parahippocampal	0.0013	10011	Between Network	Right	FALSE
ctx-rh-transversetemporal_ctx-rh-paracentral	0.0719	0.9928	Somatomotor	Right	TRUE
ctx-rh-transversetemporal_ctx-rh-parsopercularis	0.0337	10039	Between Network	Right	FALSE
ctx-rh-transversetemporal_ctx-rh-parsorbitalis	0.0277	0.9958	Between Network	Right	FALSE
ctx-rh-transversetemporal_ctx-rh-parstriangularis	0.053	0.9967	Between Network	Right	FALSE
ctx-rh-transversetemporal_ctx-rh-pericalcarine	0.0183	10077	Between Network	Right	FALSE
ctx-rh-transversetemporal_ctx-rh-postcentral	0.0344	10064	Somatomotor	Right	FALSE
ctx-rh-transversetemporal_Left-Amygdala	0.0217	10006	Cortico-Subcortical	Cortico-subcortical	FALSE
ctx-rh-transversetemporal_ctx-rh-posteriorcingulate	0.02	10082	Between Network	Right	FALSE
ctx-rh-transversetemporal_ctx-rh-precentral	0.0727	0.9959	Somatomotor	Right	TRUE
ctx-rh-transversetemporal_ctx-rh-precuneus	0.0048	10031	Between Network	Right	FALSE
ctx-rh-transversetemporal_ctx-rh-rostralanteriorcingulate	0.0261	10034	Between Network	Right	FALSE
ctx-rh-transversetemporal_ctx-rh-rostralmiddlefrontal	0.0196	10032	Between Network	Right	FALSE
ctx-rh-transversetemporal_ctx-rh-superiorfrontal	0.0463	0.9981	Between Network	Right	FALSE
ctx-rh-transversetemporal_ctx-rh-superiorparietal	0.035	0.9973	Between Network	Right	FALSE
ctx-rh-transversetemporal_ctx-rh-superiortemporal	0.0497	10087	Somatomotor	Right	TRUE
ctx-rh-transversetemporal_ctx-rh-supramarginal	0.029	10059	Between Network	Right	FALSE
ctx-rh-transversetemporal_ctx-rh-frontalpole	0.0003	10056	Between Network	Right	FALSE
ctx-rh-transversetemporal_Left-Accumbens-area	0.0051	10065	Cortico-Subcortical	Cortico-subcortical	FALSE
ctx-rh-transversetemporal_ctx-rh-temporalpole	0.0171	0.9989	Between Network	Right	FALSE
ctx-rh-transversetemporal_Right-Thalamus	0.0343	0.9987	Cortico-Subcortical	Cortico-subcortical	FALSE
ctx-rh-transversetemporal_Right-Caudate	0.0411	0.9927	Cortico-Subcortical	Cortico-subcortical	FALSE
ctx-rh-insula_Right-Putamen	0	10047	Cortico-Subcortical	Cortico-subcortical	FALSE
ctx-rh-insula_Right-Pallidum	0.0087	10025	Cortico-Subcortical	Cortico-subcortical	FALSE
ctx-rh-insula_Right-Hippocampus	0.0637	0.9934	Cortico-Subcortical	Cortico-subcortical	TRUE
ctx-rh-insula_Right-Amygdala	0.0584	0.9921	Cortico-Subcortical	Cortico-subcortical	FALSE
ctx-rh-insula_Right-Accumbens-area	0.0041	0.9987	Cortico-Subcortical	Cortico-subcortical	FALSE
ctx-rh-insula_ctx-lh-bankssts	0.0925	10046	Between Network	Interhemispheric	TRUE
ctx-rh-insula_ctx-lh-caudalanteriorcingulate	0.049	1001	Ventral Attention	Interhemispheric	TRUE
ctx-rh-insula_ctx-lh-caudalmiddlefrontal	0.0455	10023	Between Network	Interhemispheric	TRUE
ctx-rh-insula_ctx-lh-cuneus	0.0407	1	Between Network	Interhemispheric	FALSE
ctx-rh-insula_ctx-lh-entorhinal	0.031	0.9996	Between Network	Interhemispheric	FALSE
ctx-rh-insula_Left-Thalamus	0.0321	0.9998	Cortico-Subcortical	Cortico-subcortical	FALSE
ctx-rh-insula_ctx-lh-fusiform	0.0397	10018	Between Network	Interhemispheric	FALSE
ctx-rh-insula_ctx-lh-inferiorparietal	0.0074	0.9947	Between Network	Interhemispheric	FALSE
ctx-rh-insula_ctx-lh-inferiortemporal	0.0292	10082	Between Network	Interhemispheric	FALSE
ctx-rh-insula_ctx-lh-isthmuscingulate	0	0.9998	Between Network	Interhemispheric	FALSE
ctx-rh-insula_ctx-lh-lateraloccipital	0.0165	10111	Between Network	Interhemispheric	FALSE
ctx-rh-insula_ctx-lh-lateralorbitofrontal	0.0317	10067	Between Network	Interhemispheric	FALSE
ctx-rh-insula_ctx-lh-lingual	0.0388	10017	Between Network	Interhemispheric	TRUE
ctx-rh-insula_ctx-lh-medialorbitofrontal	0.0717	0.9965	Between Network	Interhemispheric	TRUE
ctx-rh-insula_ctx-lh-middletemporal	0.0626	10099	Between Network	Interhemispheric	TRUE
ctx-rh-insula_ctx-lh-parahippocampal	0.0526	0.9959	Between Network	Interhemispheric	FALSE
ctx-rh-insula_Left-Caudate	0.0514	0.994	Cortico-Subcortical	Cortico-subcortical	FALSE
ctx-rh-insula_ctx-lh-paracentral	0.0599	10036	Between Network	Interhemispheric	TRUE
ctx-rh-insula_ctx-lh-parsopercularis	0.06	1005	Ventral Attention	Interhemispheric	TRUE
ctx-rh-insula_ctx-lh-parsorbitalis	0.017	10088	Between Network	Interhemispheric	FALSE
ctx-rh-insula_ctx-lh-parstriangularis	0.0661	0.9986	Between Network	Interhemispheric	TRUE
ctx-rh-insula_ctx-lh-pericalcarine	0.0369	10017	Between Network	Interhemispheric	FALSE
ctx-rh-insula_ctx-lh-postcentral	0.0635	10027	Between Network	Interhemispheric	TRUE
ctx-rh-insula_ctx-lh-posteriorcingulate	0.0308	1	Ventral Attention	Interhemispheric	FALSE
ctx-rh-insula_ctx-lh-precentral	0.0552	10054	Between Network	Interhemispheric	TRUE
ctx-rh-insula_ctx-lh-precuneus	0.1023	0.9937	Between Network	Interhemispheric	TRUE
ctx-rh-insula_ctx-lh-rostralanteriorcingulate	0.0304	10026	Between Network	Interhemispheric	FALSE
ctx-rh-insula_Left-Putamen	0.0179	10014	Cortico-Subcortical	Cortico-subcortical	FALSE
ctx-rh-insula_ctx-lh-rostralmiddlefrontal	0.043	10062	Between Network	Interhemispheric	TRUE
ctx-rh-insula_ctx-lh-superiorfrontal	0.0564	0.999	Between Network	Interhemispheric	TRUE
ctx-rh-insula_ctx-lh-superiorparietal	0.0394	10019	Between Network	Interhemispheric	FALSE
ctx-rh-insula_ctx-lh-superiortemporal	0.0686	0.9945	Between Network	Interhemispheric	TRUE
ctx-rh-insula_ctx-lh-supramarginal	0.1187	0.9944	Ventral Attention	Interhemispheric	TRUE
ctx-rh-insula_ctx-lh-frontalpole	0.0659	0.9887	Between Network	Interhemispheric	TRUE
ctx-rh-insula_ctx-lh-temporalpole	0.0252	10062	Between Network	Interhemispheric	FALSE
ctx-rh-insula_ctx-lh-transversetemporal	0.0241	10038	Between Network	Interhemispheric	FALSE
ctx-rh-insula_ctx-lh-insula	0.0441	10043	Ventral Attention	Interhemispheric	TRUE
ctx-rh-insula_ctx-rh-bankssts	0.0371	0.9967	Between Network	Right	TRUE
ctx-rh-insula_Left-Pallidum	0.0125	1004	Cortico-Subcortical	Cortico-subcortical	FALSE
ctx-rh-insula_ctx-rh-caudalanteriorcingulate	0.0199	10149	Ventral Attention	Right	FALSE
ctx-rh-insula_ctx-rh-caudalmiddlefrontal	0.0183	1014	Between Network	Right	FALSE
ctx-rh-insula_ctx-rh-cuneus	0.0447	0.9983	Between Network	Right	FALSE
ctx-rh-insula_ctx-rh-entorhinal	0.0254	0.9959	Between Network	Right	FALSE
ctx-rh-insula_ctx-rh-fusiform	0.0388	10031	Between Network	Right	TRUE
ctx-rh-insula_ctx-rh-inferiorparietal	0.0751	0.994	Between Network	Right	TRUE
ctx-rh-insula_ctx-rh-inferiortemporal	0.0551	10017	Between Network	Right	TRUE
ctx-rh-insula_ctx-rh-isthmuscingulate	0.0032	10004	Between Network	Right	FALSE
ctx-rh-insula_ctx-rh-lateraloccipital	0.0121	1.01	Between Network	Right	FALSE
ctx-rh-insula_ctx-rh-lateralorbitofrontal	0.0656	0.9978	Between Network	Right	TRUE
ctx-rh-insula_Left-Hippocampus	0.0131	0.9978	Cortico-Subcortical	Cortico-subcortical	FALSE
ctx-rh-insula_ctx-rh-lingual	0.0296	10068	Between Network	Right	FALSE
ctx-rh-insula_ctx-rh-medialorbitofrontal	0.0512	0.9982	Between Network	Right	TRUE
ctx-rh-insula_ctx-rh-middletemporal	0.0896	10128	Between Network	Right	TRUE
ctx-rh-insula_ctx-rh-parahippocampal	0.0607	0.9915	Between Network	Right	TRUE
ctx-rh-insula_ctx-rh-paracentral	0.0654	10025	Between Network	Right	TRUE
ctx-rh-insula_ctx-rh-parsopercularis	0.075	10004	Ventral Attention	Right	TRUE
ctx-rh-insula_ctx-rh-parsorbitalis	0.0376	10054	Between Network	Right	TRUE
ctx-rh-insula_ctx-rh-parstriangularis	0.0858	0.9985	Ventral Attention	Right	TRUE
ctx-rh-insula_ctx-rh-pericalcarine	0.03	10037	Between Network	Right	FALSE
ctx-rh-insula_ctx-rh-postcentral	0.1019	0.994	Between Network	Right	TRUE
ctx-rh-insula_Left-Amygdala	0.0148	10011	Cortico-Subcortical	Cortico-subcortical	FALSE
ctx-rh-insula_ctx-rh-posteriorcingulate	0.0345	10019	Ventral Attention	Right	FALSE
ctx-rh-insula_ctx-rh-precentral	0.0628	10071	Between Network	Right	TRUE
ctx-rh-insula_ctx-rh-precuneus	0.0495	10036	Between Network	Right	TRUE
ctx-rh-insula_ctx-rh-rostralanteriorcingulate	0.0297	10103	Between Network	Right	FALSE
ctx-rh-insula_ctx-rh-rostralmiddlefrontal	0.0627	10052	Between Network	Right	TRUE
ctx-rh-insula_ctx-rh-superiorfrontal	0.0742	10018	Between Network	Right	TRUE
ctx-rh-insula_ctx-rh-superiorparietal	0.0005	10042	Between Network	Right	FALSE
ctx-rh-insula_ctx-rh-superiortemporal	0.0289	10107	Between Network	Right	FALSE
ctx-rh-insula_ctx-rh-supramarginal	0.0728	0.9997	Ventral Attention	Right	TRUE
ctx-rh-insula_ctx-rh-frontalpole	0.0187	10035	Between Network	Right	FALSE
ctx-rh-insula_Left-Accumbens-area	0	10008	Cortico-Subcortical	Cortico-subcortical	FALSE
ctx-rh-insula_ctx-rh-temporalpole	0.0302	0.9946	Between Network	Right	FALSE
ctx-rh-insula_ctx-rh-transversetemporal	0.0363	10021	Between Network	Right	FALSE
ctx-rh-insula_Right-Thalamus	0.0243	10049	Cortico-Subcortical	Cortico-subcortical	FALSE
ctx-rh-insula_Right-Caudate	0.075	0.9945	Cortico-Subcortical	Cortico-subcortical	TRUE
Right-Thalamus_Left-Thalamus	0.04	10092	Subcortical	Subcortical	TRUE
Right-Thalamus_Left-Caudate	0.0129	10013	Subcortical	Subcortical	FALSE
Right-Thalamus_Left-Putamen	0.0335	0.9946	Subcortical	Subcortical	FALSE
Right-Thalamus_Left-Pallidum	0.0039	10034	Subcortical	Subcortical	FALSE
Right-Thalamus_Left-Hippocampus	0.016	10115	Subcortical	Subcortical	FALSE
Right-Thalamus_Left-Amygdala	0.0401	10041	Subcortical	Subcortical	FALSE
Right-Thalamus_Left-Accumbens-area	0.0022	10072	Subcortical	Subcortical	FALSE
Right-Caudate_Left-Thalamus	0	10052	Subcortical	Subcortical	FALSE
Right-Caudate_Left-Caudate	0	10094	Subcortical	Subcortical	FALSE
Right-Caudate_Left-Putamen	0.0176	10058	Subcortical	Subcortical	FALSE
Right-Caudate_Left-Pallidum	0.011	10044	Subcortical	Subcortical	FALSE
Right-Caudate_Left-Hippocampus	0.0156	0.9954	Subcortical	Subcortical	FALSE
Right-Caudate_Left-Amygdala	0.0074	0.998	Subcortical	Subcortical	FALSE
Right-Caudate_Left-Accumbens-area	0.0445	0.9869	Subcortical	Subcortical	FALSE
Right-Caudate_Right-Thalamus	0.0232	0.9996	Subcortical	Subcortical	FALSE

### Sheet: 2 - GWS Loci and Replication
Supplementary Table 2 - Replication of SNP-based GWAS
LEAD_SNP: SNP ID for lead SNP in the genome-wide significant (GWS) locus in the form chr:pos:a1_a2. where a1 and a2 are alphabetically ordered alleles (GRCh37).
CHR: chromosome. X chromosome coded as X and XY. where XY is the pseudoautosomal region of the X chromosome.
START: base pair of the most upstream SNP in overlapping locus.
END: base pair of the most downstream SNP in overlapping locus.
EDGE: the specific edge-GWAS with which the SNP was GWS associated.
DISC_P: P-value for lead SNP association with EDGE in the discovery sample.
DISC_BETA: estimated effect size of LEAD_SNP association with EDGE in the discovery sample.
MIN_REP_P: Minimum p-value for the association between all SNPs in locus and EDGE in the replication sample.
MEDIAN_REP_BETA: median effect size estimation for the association between all SNPs in locus and EDGE in the replication sample.
N_DISC: LEAD_SNP sample size. MAF_DISC: Minor Allele Frequency in discovery sample.
REPLICATED: whether the locus was considered discovered with study-wise significance (alpha = 5e-8/3321) and replicated (alpha = 0.05/250 & consistent beta sign).
LEAD_SNP	CHR	START	END	EDGE	DISC_P	DISC_BETA	MIN_REP_P	MEDIAN_REP_BETA	N_DISC	MAF_DISC	REPLICATED
1:1922652:C_T	1	1922303	1922652	ctx-lh-superiorfrontal_Left-Putamen	3.64e-08	0.04953	0.546871	0.0133013	24374	0.452157	FALSE
1:2256245:A_T	1	2256245	2258473	ctx-rh-superiorfrontal_ctx-lh-lingual	1.61e-08	-0.0525982	0.408888	0.0190031	24161	0.363063	FALSE
1:4812626:A_G	1	4812626	4812626	ctx-rh-insula_ctx-lh-paracentral	1.43e-09	-0.188382	0.587281	-0.0452954	24622	0.0231159	FALSE
1:14546406:C_G	1	14525108	14558018	ctx-lh-inferiortemporal_ctx-lh-inferiorparietal	1.44e-08	-0.0575205	0.0437245	0.0532804	24778	0.261903	FALSE
1:14567243:C_T	1	14528289	14567691	ctx-lh-precuneus_ctx-lh-inferiortemporal	3.92e-09	-0.0582668	0.197341	0.0284904	24522	0.294079	FALSE
1:14567691:C_T	1	14528289	14567691	ctx-lh-inferiortemporal_ctx-lh-inferiorparietal	5.1e-09	-0.0578651	0.0081165	0.0645025	24495	0.294414	FALSE
1:14561171:G_T	1	14560904	14561171	ctx-lh-precuneus_ctx-lh-inferiortemporal	2.84e-08	-0.0523216	0.116298	0.0368717	24779	0.343282	FALSE
1:15257896:A_G	1	15248521	15259476	ctx-rh-rostralmiddlefrontal_ctx-lh-middletemporal	2.85e-08	-0.0840937	0.37182	-0.0221668	24786	0.099805	FALSE
1:23551233:A_G	1	23499449	23551233	Right-Amygdala_Left-Thalamus-Proper	3.89e-08	0.0815295	0.647437	0.011346	24634	0.109078	FALSE
1:23553611:C_CAAA	1	23552384	23577666	Right-Amygdala_Left-Thalamus-Proper	1e-09	0.102446	0.399791	-0.00444744	24157	0.0895916	FALSE
1:23579360:C_T	1	23579360	23579360	Right-Amygdala_Left-Thalamus-Proper	2.71e-08	0.084757	0.75232	-0.0126168	24346	0.104798	FALSE
1:23590651:A_G	1	23590651	23590651	Right-Amygdala_Left-Thalamus-Proper	5.85e-09	0.0916782	0.639116	-0.0198125	24651	0.0941595	FALSE
1:24440043:C_T	1	24435885	24442907	ctx-lh-supramarginal_ctx-lh-lateralorbitofrontal	4.45e-08	-0.0495922	0.0288555	-0.0496109	24443	0.458119	FALSE
1:26493171:A_G	1	26493171	26493171	ctx-lh-posteriorcingulate_ctx-lh-isthmuscingulate	3.28e-08	-0.0493403	0.626931	0.0113171	24867	0.490631	FALSE
1:28187209:A_G	1	28187209	28187209	Left-Amygdala_Left-Thalamus-Proper	2.83e-08	0.239995	0.0496579	0.214868	24665	0.0132867	FALSE
1:34977518:C_T	1	34970274	34982041	ctx-rh-caudalanteriorcingulate_ctx-lh-paracentral	1.24e-08	0.0721475	0.365599	0.0261839	24778	0.151276	FALSE
1:41857062:A_G	1	41857062	41880219	ctx-rh-frontalpole_ctx-lh-lateraloccipital	5.68e-09	0.112239	0.454871	0.0242054	24759	0.0577441	FALSE
1:45458176:A_G	1	45322986	45458176	ctx-rh-superiorfrontal_ctx-lh-lingual	1.44e-08	0.164464	0.352483	-0.0473213	24705	0.0252331	FALSE
1:57272452:C_CAA	1	57259538	57272452	ctx-rh-middletemporal_ctx-rh-inferiortemporal	2.42e-08	0.0611761	0.503274	0.0125084	23855	0.229601	FALSE
1:59039130:C_T	1	59039130	59039130	ctx-lh-superiorfrontal_Left-Amygdala	1.99e-08	0.107131	0.608113	-0.0255886	24789	0.0570674	FALSE
1:68633156:A_T	1	68588200	68633156	ctx-lh-parsorbitalis_Right-Pallidum	6.25e-09	0.171605	0.791912	0.0111637	24605	0.0247529	FALSE
1:74290714:A_ATTCTTTT	1	74275304	74295266	ctx-lh-supramarginal_ctx-lh-lingual	2.42e-08	0.110935	0.253565	-0.0575989	24631	0.0580656	FALSE
1:74290714:A_ATTCTTTT	1	74275304	74295266	ctx-rh-cuneus_ctx-lh-supramarginal	3.34e-08	0.110085	0.0477988	-0.0961452	24631	0.0580656	FALSE
1:79392821:A_G	1	79362329	79392821	ctx-rh-insula_ctx-lh-superiorfrontal	2.05e-08	-0.130125	0.397402	-0.0425274	24209	0.043555	FALSE
1:80376439:A_G	1	80376439	80386090	ctx-lh-superiorparietal_ctx-lh-parsopercularis	4.98e-08	-0.048579	0.594598	-0.0111835	24777	0.468822	FALSE
1:90573313:A_G	1	90573313	90573313	ctx-rh-inferiorparietal_ctx-lh-fusiform	3.32e-08	-0.123625	0.410688	-0.0454124	24867	0.0404917	FALSE
1:91088884:C_T	1	91088884	91090125	ctx-lh-rostralanteriorcingulate_ctx-lh-parstriangularis	2.29e-08	0.0514736	0.550494	0.010692	24867	0.376611	FALSE
1:91088884:C_T	1	91088884	91090125	ctx-rh-parstriangularis_ctx-lh-rostralanteriorcingulate	6.33e-10	0.0567507	0.729228	0.00627293	24867	0.376611	FALSE
1:91093014:C_T	1	91093014	91093014	ctx-rh-parstriangularis_ctx-lh-rostralanteriorcingulate	1.4e-08	0.0529912	0.567762	0.0137664	24259	0.36948	FALSE
1:91096799:A_C	1	91096799	91097495	ctx-rh-parstriangularis_ctx-lh-rostralanteriorcingulate	1.34e-08	0.0552943	0.910351	-0.0023042	24282	0.309141	FALSE
1:98561488:C_T	1	98561488	98561488	ctx-rh-pericalcarine_ctx-rh-lingual	2.18e-09	-0.266799	0.876935	-0.0181676	24774	0.010213	FALSE
1:100323124:A_G	1	100323124	100353760	ctx-rh-inferiortemporal_ctx-lh-inferiortemporal	1.12e-08	-0.246558	0.426565	0.088113	24756	0.0115184	FALSE
1:112533520:G_T	1	112525085	112548831	ctx-rh-medialorbitofrontal_ctx-lh-superiorparietal	9.69e-09	-0.0772182	0.140064	0.0438395	24744	0.118597	FALSE
1:112924130:G_T	1	112919035	112924130	ctx-lh-lingual_Right-Thalamus-Proper	3.78e-08	-0.144175	0.0713277	-0.0780283	24824	0.0304277	FALSE
1:114079809:A_G	1	114079809	114079809	ctx-rh-parahippocampal_ctx-lh-inferiorparietal	1.68e-08	-0.231666	0.969788	-0.00363673	24534	0.0167157	FALSE
1:114079809:A_G	1	114079809	114079809	ctx-rh-parahippocampal_ctx-rh-inferiorparietal	3.33e-08	-0.223709	0.316863	0.0957882	24534	0.0167157	FALSE
1:118982799:G_T	1	118982799	118983177	ctx-rh-parahippocampal_ctx-lh-parsopercularis	4.85e-08	0.189698	0.86192	0.0009946	24867	0.0179654	FALSE
1:158376112:A_AG	1	158375404	158378086	ctx-lh-parstriangularis_ctx-lh-lateraloccipital	8.72e-09	0.0510056	0.620065	0.0087032	24867	0.47508	FALSE
1:158376112:A_AG	1	158375404	158378086	ctx-rh-lateraloccipital_ctx-lh-parstriangularis	3.3e-08	0.0490742	0.685677	0.00557313	24867	0.47508	FALSE
1:158375629:A_G	1	158375629	158375629	ctx-lh-parstriangularis_ctx-lh-lateraloccipital	4.66e-08	0.0503144	0.448034	-0.0183263	24516	0.380924	FALSE
1:164447438:A_G	1	164447438	164447438	ctx-rh-superiorfrontal_ctx-rh-entorhinal	2.33e-08	0.0673319	0.997145	0.000109288	24867	0.165867	FALSE
1:169462431:C_T	1	169462431	169462431	ctx-rh-lateraloccipital_ctx-lh-superiorparietal	1.24e-08	-0.315704	Inf		24772	0.0150762	FALSE
1:170478247:A_G	1	170478247	170545990	ctx-rh-paracentral_Right-Putamen	4.04e-08	-0.152931	0.426653	-0.055761	24814	0.0249494	FALSE
1:173704540:A_G	1	173704540	173805391	ctx-rh-parstriangularis_ctx-rh-isthmuscingulate	4.89e-08	-0.272546	Inf		24636	0.0102483	FALSE
1:174057320:C_G	1	174057320	174287052	ctx-rh-parstriangularis_ctx-rh-isthmuscingulate	4.6e-08	-0.234773	0.0422539	0.229902	24814	0.0104503	FALSE
1:175464096:C_G	1	175440251	175466125	ctx-rh-parstriangularis_Left-Amygdala	9.24e-09	-0.172732	0.560181	-0.0321107	24866	0.0221555	FALSE
1:186130692:A_G	1	186130692	186130692	ctx-rh-superiorparietal_ctx-lh-inferiortemporal	3.27e-08	0.177611	0.488115	0.0563378	24644	0.0266233	FALSE
1:190734020:C_T	1	190734020	190734020	ctx-rh-parahippocampal_ctx-rh-entorhinal	3.43e-08	-0.239951	0.116758	0.179883	24850	0.010581	FALSE
1:194173300:C_T	1	194173300	194173300	ctx-rh-supramarginal_Left-Putamen	3.28e-08	0.216935	0.351271	0.0895159	24759	0.0140702	FALSE
1:195377635:A_G	1	195312662	195377635	ctx-lh-medialorbitofrontal_Left-Pallidum	3.66e-08	0.10838	0.84997	-0.00541002	24701	0.0574244	FALSE
1:195419973:C_T	1	195394204	195440473	ctx-lh-medialorbitofrontal_Left-Pallidum	4.63e-08	0.112728	0.650392	-0.0210928	24840	0.0522436	FALSE
1:200138849:C_T	1	200138849	200138849	ctx-rh-insula_ctx-rh-fusiform	3.56e-08	-0.0645552	0.976785	0.00086707	24223	0.186775	FALSE
1:201110191:C_T	1	201110191	201110191	ctx-rh-entorhinal_ctx-rh-caudalanteriorcingulate	1.11e-08	-0.112649	0.901503	-0.0062928	24678	0.054836	FALSE
1:203083528:G_T	1	203083528	203083528	Right-Amygdala_Left-Caudate	4.42e-08	0.169632	0.725361	0.0278328	24612	0.0235409	FALSE
1:204974508:C_T	1	204974508	204974580	ctx-rh-caudalmiddlefrontal_ctx-lh-insula	1.19e-08	0.0606077	0.0724715	0.0465518	24298	0.251637	FALSE
1:209686596:G_T	1	209621909	209710016	ctx-rh-paracentral_ctx-lh-parsopercularis	4.63e-08	0.214857	0.227945	0.111154	24856	0.0122451	FALSE
1:228918056:C_T	1	228918056	228918056	ctx-lh-superiorparietal_ctx-lh-middletemporal	2.44e-08	0.232028	0.511897	0.073846	24715	0.0118594	FALSE
1:230231782:A_G	1	230231782	230263068	ctx-rh-rostralmiddlefrontal_ctx-lh-superiortemporal	3.19e-08	0.0736471	0.745072	-0.00891607	24814	0.123027	FALSE
1:232424928:A_G	1	232423863	232440838	ctx-lh-isthmuscingulate_Left-Amygdala	1.21e-08	-0.144752	0.272856	-0.021101	3599	0.326567	FALSE
1:248585259:A_T	1	248572486	248585259	ctx-lh-rostralmiddlefrontal_ctx-lh-parahippocampal	1.86e-08	-0.0610916	0.142445	0.0253606	24717	0.210747	FALSE
2:6651312:C_T	2	6650842	6651312	ctx-rh-superiortemporal_Right-Accumbens-area	2.63e-08	0.0776452	0.969897	-0.00136332	24862	0.116337	FALSE
2:7406826:G_T	2	7406826	7406826	ctx-rh-superiortemporal_ctx-rh-lateralorbitofrontal	1.12e-08	0.151204	0.226971	0.0851132	24867	0.0311217	FALSE
2:7550326:A_G	2	7543609	7561194	ctx-lh-middletemporal_Right-Accumbens-area	6.59e-09	-0.18669	0.367629	0.069964	24844	0.0213278	FALSE
2:10276223:C_T	2	10276223	10295752	ctx-rh-medialorbitofrontal_ctx-lh-parstriangularis	3.88e-08	0.245821	0.744701	0.0260321	24795	0.0106153	FALSE
2:10663555:G_T	2	10663555	10663555	ctx-rh-superiortemporal_ctx-rh-fusiform	2.58e-08	0.109044	0.740819	0.0173496	24345	0.0600717	FALSE
2:20741949:C_T	2	20730270	20741949	ctx-rh-parsopercularis_ctx-lh-parstriangularis	2.27e-08	0.167964	0.411717	0.0666828	24714	0.0224339	FALSE
2:20750223:C_T	2	20750223	20750223	ctx-rh-parsopercularis_ctx-lh-parstriangularis	4.03e-09	0.187152	0.215196	0.100582	24623	0.0210075	FALSE
2:21429055:C_G	2	21429055	21450824	ctx-rh-superiortemporal_ctx-lh-cuneus	8.41e-09	-0.0706514	0.753107	-0.00634505	24534	0.163483	FALSE
2:36222103:C_T	2	36179965	36244990	ctx-lh-postcentral_ctx-lh-parsopercularis	3.42e-08	-0.106243	0.324467	-0.0246184	24820	0.0532794	FALSE
2:40485938:C_T	2	40485938	40485938	ctx-rh-inferiortemporal_ctx-rh-bankssts	3.59e-08	-0.083907	0.768992	0.0118121	24597	0.103319	FALSE
2:40487594:C_G	2	40486379	40494367	ctx-rh-inferiortemporal_ctx-rh-bankssts	2.85e-08	-0.0809569	0.457113	0.0205799	24829	0.110253	FALSE
2:42281656:G_T	2	42275245	42281656	ctx-lh-superiorfrontal_ctx-lh-caudalmiddlefrontal	4.29e-08	-0.0656679	0.121917	-0.0440169	24684	0.164593	FALSE
2:42275726:C_G	2	42275726	42285915	ctx-lh-superiorfrontal_ctx-lh-caudalmiddlefrontal	8.79e-09	-0.0606533	0.00736893	-0.0599363	24618	0.23643	FALSE
2:42285575:A_T	2	42285575	42285575	ctx-lh-superiorfrontal_ctx-lh-caudalmiddlefrontal	3.57e-08	-0.0612399	0.088447	-0.0496146	24625	0.198442	FALSE
2:42287931:C_T	2	42287931	42297405	ctx-lh-superiorfrontal_ctx-lh-caudalmiddlefrontal	3.67e-08	-0.0636315	0.0955139	-0.0458422	24652	0.181219	FALSE
2:43687969:G_T	2	43684110	43687969	ctx-rh-medialorbitofrontal_ctx-lh-paracentral	3.47e-08	0.105852	0.359649	-0.0418196	24542	0.0590968	FALSE
2:48104438:A_C	2	48104438	48104438	ctx-rh-precuneus_Left-Amygdala	1.79e-08	-0.0798789	0.552703	0.0216798	24867	0.104471	FALSE
2:58039936:C_T	2	57942987	58061127	ctx-rh-superiorfrontal_ctx-rh-inferiorparietal	2.33e-08	-0.0525006	0.13028	-0.029029	24041	0.382024	FALSE
2:57995348:A_C	2	57995348	57995348	ctx-rh-superiorfrontal_ctx-rh-inferiorparietal	4.67e-08	0.0497516	0.756035	0.00740258	24224	0.422108	FALSE
2:58159473:G_T	2	58094873	58177082	ctx-lh-rostralmiddlefrontal_ctx-lh-inferiortemporal	1.89e-08	0.0513228	0.00707296	0.0541396	24848	0.390117	FALSE
2:59446052:C_T	2	59446052	59446052	ctx-lh-insula_ctx-lh-supramarginal	9.66e-09	-0.050766	0.168249	-0.0323984	24692	0.457608	FALSE
2:59446052:C_T	2	59446052	59446052	ctx-rh-insula_ctx-lh-supramarginal	9.11e-09	-0.0508847	0.311236	-0.0238581	24692	0.457608	FALSE
2:59478292:C_T	2	59478292	59478292	ctx-rh-insula_ctx-lh-supramarginal	5.58e-09	0.0526039	0.352887	0.0221681	24331	0.419723	FALSE
2:60455538:A_ACT	2	60450992	60471409	ctx-lh-parsorbitalis_Left-Hippocampus	8.02e-09	0.0539029	0.580768	0.012001	24072	0.383662	FALSE
2:60463149:C_T	2	60463149	60463149	ctx-lh-parsorbitalis_Left-Hippocampus	3.52e-08	0.0506839	0.81088	-0.00572244	24201	0.421462	FALSE
2:60470926:A_G	2	60470926	60477787	ctx-lh-parsorbitalis_Left-Hippocampus	1.08e-08	0.0534119	0.4153	0.0140839	24554	0.363757	FALSE
2:65055887:G_T	2	65055887	65055887	ctx-rh-caudalanteriorcingulate_ctx-lh-entorhinal	2.92e-08	0.155989	0.0301057	0.158915	24447	0.0303242	FALSE
2:68333579:A_G	2	68333579	68333579	Left-Putamen_Left-Caudate	7.06e-09	-0.24936	Inf		24762	0.0115312	FALSE
2:68410296:A_C	2	68365417	68410296	Left-Putamen_Left-Caudate	2.71e-08	-0.236043	Inf		24767	0.0118237	FALSE
2:68871710:C_G	2	68859313	68877787	ctx-lh-lateralorbitofrontal_Right-Hippocampus	4.19e-08	-0.0964759	0.138397	-0.0543888	24041	0.0775389	FALSE
2:79282663:A_G	2	79282663	79282663	ctx-rh-transversetemporal_ctx-rh-entorhinal	4.49e-08	0.0890479	0.983841	-0.000862535	23846	0.0898829	FALSE
2:80318441:A_G	2	80318441	80318441	ctx-rh-frontalpole_ctx-lh-pericalcarine	2.1e-08	0.0720925	0.217021	0.040865	24593	0.15445	FALSE
2:103451130:C_T	2	103451130	103451130	ctx-lh-parstriangularis_ctx-lh-lateraloccipital	2.3e-08	0.0957087	0.96036	-0.00222239	24607	0.0742344	FALSE
2:103491869:G_T	2	103491869	103546444	ctx-rh-precentral_Left-Hippocampus	3.95e-08	-0.0714216	0.614106	-0.0108126	24743	0.13376	FALSE
2:106296546:A_G	2	106296546	106296546	ctx-rh-lingual_Right-Pallidum	4.13e-08	0.196938	0.719868	0.0305615	24573	0.01918	FALSE
2:106305517:C_T	2	106305517	106305517	ctx-lh-superiorfrontal_ctx-lh-fusiform	3.6e-08	0.245753	0.812274	0.0268126	24805	0.0104762	FALSE
2:107202234:A_G	2	107202234	107204110	ctx-rh-posteriorcingulate_ctx-rh-bankssts	2.36e-08	0.0646461	0.671542	0.00943999	24857	0.183604	FALSE
2:107210006:C_T	2	107205759	107259406	ctx-rh-posteriorcingulate_ctx-rh-bankssts	1.18e-08	0.0733129	0.557389	-0.0169853	24844	0.142832	FALSE
2:114065390:C_T	2	114065390	114065433	ctx-lh-paracentral_Left-Caudate	3.61e-08	0.0554645	0.0254332	0.0539128	24867	0.25455	FALSE
2:114065390:C_T	2	114065390	114065433	ctx-lh-postcentral_Left-Caudate	2.97e-09	0.0596266	0.0403369	0.0503344	24867	0.25455	FALSE
2:114065390:C_T	2	114065390	114065390	ctx-lh-rostralmiddlefrontal_ctx-lh-paracentral	1.28e-08	0.0572996	0.0366282	0.0549272	24867	0.25455	FALSE
2:114065390:C_T	2	114065390	114065390	ctx-rh-paracentral_ctx-lh-paracentral	2.92e-17	-0.0833815	0.0473219	-0.0513928	24867	0.25455	FALSE
2:114065390:C_T	2	114065390	114065390	ctx-rh-paracentral_ctx-lh-postcentral	8.7e-13	-0.0716331	0.0102685	-0.0665687	24867	0.25455	FALSE
2:114065390:C_T	2	114065390	114065433	ctx-rh-postcentral_Left-Caudate	2.93e-09	0.0596993	0.0373015	0.0526423	24867	0.25455	FALSE
2:114065390:C_T	2	114065390	114065433	ctx-rh-postcentral_ctx-lh-paracentral	1.19e-10	-0.0644725	0.000984101	-0.0779998	24867	0.25455	FALSE
2:114065390:C_T	2	114065390	114065390	ctx-rh-postcentral_ctx-rh-paracentral	2.39e-12	-0.0700517	0.0189661	-0.0607965	24867	0.25455	FALSE
2:114065390:C_T	2	114065390	114065390	Right-Thalamus-Proper_Left-Thalamus-Proper	1.7e-08	-0.0556975	0.0241339	-0.0593287	24867	0.25455	FALSE
2:114065433:A_AC	2	114065390	114065433	ctx-lh-postcentral_Right-Putamen	4.93e-09	0.0588424	0.115224	0.0404353	24486	0.268664	FALSE
2:114065433:A_AC	2	114065390	114065433	ctx-lh-postcentral_Left-Putamen	2.65e-08	0.0559348	0.0464005	0.0525135	24486	0.268664	FALSE
2:114065433:A_AC	2	114065390	114065433	ctx-lh-postcentral_ctx-lh-paracentral	4.49e-10	-0.0624935	0.000349587	-0.084005	24486	0.268664	FALSE
2:114065433:A_AC	2	114065390	114065433	ctx-lh-postcentral_Right-Caudate	7.67e-09	0.0579998	0.0290078	0.0549861	24486	0.268664	FALSE
2:114065433:A_AC	2	114065390	114065433	ctx-rh-postcentral_Right-Putamen	1.25e-09	0.0611056	0.0950359	0.0420976	24486	0.268664	FALSE
2:114065433:A_AC	2	114065390	114065433	ctx-rh-postcentral_Left-Putamen	5.18e-09	0.0587058	0.0746714	0.0461613	24486	0.268664	FALSE
2:114065433:A_AC	2	114065390	114065572	ctx-rh-temporalpole_ctx-lh-superiorparietal	3.94e-08	-0.0553813	0.13313	0.0323647	24486	0.268664	FALSE
2:114065572:C_T	2	114065433	114073498	ctx-lh-rostralmiddlefrontal_ctx-lh-paracentral	3.95e-11	0.0680862	0.000229425	0.0932653	24401	0.24766	FALSE
2:114065572:C_T	2	114065433	114073498	ctx-lh-rostralmiddlefrontal_ctx-lh-postcentral	4.12e-10	0.0643743	9.92616e-06	0.118666	24401	0.24766	FALSE
2:114065572:C_T	2	114065433	114073498	ctx-rh-paracentral_ctx-lh-paracentral	3.76e-21	-0.0952753	0.00116431	-0.0802355	24401	0.24766	FALSE
2:114065572:C_T	2	114065433	114073498	ctx-rh-paracentral_ctx-lh-postcentral	1.19e-17	-0.087703	0.000290705	-0.0930673	24401	0.24766	FALSE
2:114065572:C_T	2	114065433	114073498	ctx-rh-paracentral_ctx-lh-rostralmiddlefrontal	3.64e-09	0.0608847	0.00268149	0.0742662	24401	0.24766	FALSE
2:114065572:C_T	2	114065433	114073498	ctx-rh-postcentral_ctx-rh-paracentral	2.6e-16	-0.083713	0.000463388	-0.0898442	24401	0.24766	FALSE
2:114065572:C_T	2	114065433	114073498	ctx-rh-rostralmiddlefrontal_ctx-lh-paracentral	7.78e-09	0.0595167	0.00139511	0.0826673	24401	0.24766	FALSE
2:114065572:C_T	2	114065433	114073498	Right-Thalamus-Proper_Left-Thalamus-Proper	2.59e-10	-0.0639033	0.000487157	-0.0918342	24401	0.24766	FALSE
2:114068017:G_T	2	114065572	114073498	ctx-lh-paracentral_Left-Caudate	6.77e-10	0.0635027	0.0106562	0.0643435	24599	0.246562	FALSE
2:114068017:G_T	2	114065572	114073498	ctx-lh-postcentral_ctx-lh-parsopercularis	1.17e-08	0.0588228	0.00994758	0.0677049	24599	0.246562	FALSE
2:114068017:G_T	2	114065572	114073498	ctx-rh-postcentral_ctx-lh-parsopercularis	4.93e-08	0.0563011	0.00183894	0.0818712	24599	0.246562	FALSE
2:114069021:A_G	2	114065572	114073498	ctx-lh-postcentral_ctx-lh-paracentral	1.51e-13	-0.0758769	1.28837e-05	-0.114807	24525	0.247839	TRUE
2:114069021:A_G	2	114065572	114073498	ctx-rh-paracentral_ctx-lh-precentral	3.3e-11	-0.067886	0.0161855	-0.0585924	24525	0.247839	FALSE
2:114069021:A_G	2	114065572	114073498	ctx-rh-postcentral_ctx-lh-paracentral	1.07e-15	-0.0819722	2.62518e-05	-0.110421	24525	0.247839	TRUE
2:114069021:A_G	2	114065572	114073498	ctx-rh-precentral_ctx-lh-paracentral	4.15e-09	-0.0605253	0.0100539	-0.0675397	24525	0.247839	FALSE
2:114069021:A_G	2	114065572	114073498	ctx-rh-precentral_ctx-rh-paracentral	2.01e-08	-0.0579081	0.0143423	-0.0632065	24525	0.247839	FALSE
2:114071473:C_T	2	114065572	114073498	ctx-rh-postcentral_ctx-lh-rostralmiddlefrontal	3.67e-10	0.0644348	2.46357e-07	0.136805	24638	0.246491	FALSE
2:114071717:C_T	2	114065572	114073498	ctx-lh-paracentral_Right-Putamen	3.22e-08	0.0568969	0.0271946	0.0579517	24637	0.246511	FALSE
2:114071717:C_T	2	114065572	114073498	ctx-lh-postcentral_Right-Putamen	3.92e-10	0.0643801	0.00597273	0.0731557	24637	0.246511	FALSE
2:114071717:C_T	2	114065572	114073498	ctx-lh-postcentral_Left-Caudate	7.73e-10	0.0630837	0.000946691	0.0855688	24637	0.246511	FALSE
2:114071717:C_T	2	114065572	114073498	ctx-lh-postcentral_Right-Caudate	7.17e-10	0.0633282	0.00105955	0.0849174	24637	0.246511	FALSE
2:114071717:C_T	2	114065572	114073498	ctx-rh-cuneus_ctx-lh-postcentral	3.4e-09	-0.060976	0.000525094	-0.088623	24637	0.246511	FALSE
2:114071717:C_T	2	114065572	114073498	ctx-rh-paracentral_Right-Putamen	4.3e-09	0.0603618	0.0334144	0.0523537	24637	0.246511	FALSE
2:114071717:C_T	2	114065572	114073498	ctx-rh-postcentral_Right-Putamen	5.26e-11	0.067561	0.00965624	0.0692254	24637	0.246511	FALSE
2:114071717:C_T	2	114065572	114073498	ctx-rh-postcentral_Left-Caudate	5.52e-10	0.0637067	0.00149664	0.0825936	24637	0.246511	FALSE
2:114071717:C_T	2	114065572	114073498	ctx-rh-postcentral_ctx-rh-cuneus	9.57e-10	-0.0631457	0.00032811	-0.0953876	24637	0.246511	FALSE
2:114071717:C_T	2	114065572	114073498	ctx-rh-postcentral_Right-Caudate	6.62e-09	0.0595713	0.00308372	0.0773347	24637	0.246511	FALSE
2:114073498:G_GGAA	2	114065572	114073498	ctx-lh-postcentral_Left-Putamen	4.73e-10	0.0646431	0.00206358	0.0825015	24316	0.246057	FALSE
2:114073498:G_GGAA	2	114065572	114073498	ctx-rh-postcentral_Left-Putamen	2.62e-10	0.0655964	0.0120418	0.0672023	24316	0.246057	FALSE
2:114073498:G_GGAA	2	114065572	114073498	ctx-rh-postcentral_ctx-lh-postcentral	1.66e-09	-0.0621879	0.00125069	-0.0853249	24316	0.246057	FALSE
2:114067329:C_T	2	114067329	114069943	ctx-rh-paracentral_ctx-lh-paracentral	3.28e-09	-0.05228	0.0733855	-0.0362261	24470	0.436941	FALSE
2:114077218:C_G	2	114077218	114079248	ctx-lh-postcentral_Left-Putamen	2.76e-10	0.0672873	0.000563128	0.0964638	24565	0.224674	FALSE
2:114077218:C_G	2	114077218	114089551	ctx-rh-postcentral_Right-Putamen	2.31e-11	0.0713651	0.000230832	0.102892	24565	0.224674	FALSE
2:114077218:C_G	2	114077218	114079248	ctx-rh-postcentral_Left-Caudate	3.21e-09	0.0630864	0.000207058	0.103288	24565	0.224674	FALSE
2:114077218:C_G	2	114077218	114079248	ctx-rh-postcentral_Left-Putamen	1.67e-10	0.0681091	0.00257226	0.0843287	24565	0.224674	FALSE
2:114077218:C_G	2	114077218	114079248	Right-Thalamus-Proper_Left-Thalamus-Proper	8.05e-11	-0.0680018	6.73746e-06	-0.124792	24565	0.224674	FALSE
2:114079248:A_C	2	114077218	114079248	ctx-lh-postcentral_ctx-lh-paracentral	1.43e-15	-0.0850629	8.99754e-08	-0.146854	24559	0.224509	TRUE
2:114079248:A_C	2	114077218	114079248	ctx-lh-supramarginal_ctx-lh-postcentral	3.59e-08	0.0587333	5.1732e-06	0.12649	24559	0.224509	FALSE
2:114079248:A_C	2	114077218	114089551	ctx-rh-paracentral_Right-Putamen	7.46e-10	0.0656807	0.00391278	0.076802	24559	0.224509	FALSE
2:114079248:A_C	2	114077218	114079248	ctx-rh-paracentral_ctx-lh-postcentral	2.83e-19	-0.0953168	1.97161e-05	-0.117114	24559	0.224509	TRUE
2:114079248:A_C	2	114077218	114079248	ctx-rh-postcentral_ctx-rh-paracentral	1.09e-17	-0.0906619	4.26423e-05	-0.112483	24559	0.224509	TRUE
2:114079248:A_C	2	114077218	114089551	ctx-rh-precentral_ctx-lh-precentral	4.7e-08	-0.0577405	0.0298464	-0.0544946	24559	0.224509	FALSE
2:114079248:A_C	2	114077218	114079248	ctx-rh-precentral_ctx-rh-paracentral	2.42e-09	-0.0638273	0.00253278	-0.0834613	24559	0.224509	FALSE
2:114079248:A_C	2	114077218	114079248	ctx-rh-rostralmiddlefrontal_ctx-lh-paracentral	6.21e-09	0.0620224	0.000602107	0.094533	24559	0.224509	FALSE
2:114081827:C_T	2	114077218	114110568	ctx-rh-cuneus_ctx-lh-paracentral	6.44e-09	-0.0632965	1.25498e-05	-0.119724	24595	0.214942	FALSE
2:114081827:C_T	2	114077218	114110568	ctx-rh-postcentral_ctx-lh-postcentral	6.18e-12	-0.0741517	2.37532e-05	-0.107828	24595	0.214942	TRUE
2:114082628:T_TA	2	114077218	114110568	ctx-lh-postcentral_Right-Amygdala	4.44e-08	-0.0594599	0.00140544	-0.0826892	24300	0.215337	FALSE
2:114082628:T_TA	2	114077218	114110568	ctx-lh-postcentral_ctx-lh-cuneus	1.28e-09	-0.0664744	0.000614542	-0.0910338	24300	0.215337	FALSE
2:114082628:T_TA	2	114077218	114110568	ctx-lh-rostralmiddlefrontal_ctx-lh-paracentral	4.23e-12	0.0754588	0.000116706	0.099078	24300	0.215337	TRUE
2:114082628:T_TA	2	114077218	114110568	ctx-lh-rostralmiddlefrontal_ctx-lh-postcentral	2.56e-11	0.0726657	4.63935e-06	0.123157	24300	0.215337	FALSE
2:114082628:T_TA	2	114077218	114110568	ctx-rh-caudalmiddlefrontal_ctx-lh-paracentral	1.58e-08	0.0620568	0.0121457	0.0609188	24300	0.215337	FALSE
2:114082628:T_TA	2	114077218	114110568	ctx-rh-lingual_ctx-lh-postcentral	1.19e-08	-0.0621186	0.000822271	-0.0831115	24300	0.215337	FALSE
2:114082628:T_TA	2	114077218	114110568	ctx-rh-paracentral_ctx-lh-paracentral	7.43e-24	-0.107376	1.49404e-05	-0.107602	24300	0.215337	TRUE
2:114082628:T_TA	2	114077218	114110568	ctx-rh-paracentral_ctx-lh-rostralmiddlefrontal	2.56e-11	0.072707	0.00119453	0.0803795	24300	0.215337	FALSE
2:114082628:T_TA	2	114077218	114110568	ctx-rh-postcentral_ctx-lh-cuneus	1.78e-09	-0.0659983	0.0011601	-0.0837217	24300	0.215337	FALSE
2:114082628:T_TA	2	114077218	114110568	ctx-rh-postcentral_ctx-lh-paracentral	2.36e-19	-0.0973395	1.20722e-07	-0.14171	24300	0.215337	TRUE
2:114082628:T_TA	2	114077218	114110568	ctx-rh-postcentral_ctx-lh-rostralmiddlefrontal	4.46e-12	0.0754282	4.26206e-08	0.14402	24300	0.215337	TRUE
2:114082628:T_TA	2	114077218	114110568	ctx-rh-postcentral_ctx-rh-cuneus	8.4e-12	-0.0747947	0.000119963	-0.100006	24300	0.215337	TRUE
2:114082628:T_TA	2	114077218	114110568	ctx-rh-rostralmiddlefrontal_ctx-rh-postcentral	4.83e-08	0.059658	0.000125965	0.102416	24300	0.215337	FALSE
2:114083120:A_G	2	114077218	114110568	ctx-lh-paracentral_Left-Caudate	1.78e-09	0.0647273	0.00142577	0.0828986	24610	0.219011	FALSE
2:114083120:A_G	2	114077218	114110568	ctx-lh-postcentral_Left-Caudate	4.35e-10	0.0669516	0.000129115	0.104453	24610	0.219011	FALSE
2:114083120:A_G	2	114077218	114110568	ctx-lh-postcentral_Right-Caudate	3.07e-10	0.067598	9.47013e-05	0.102007	24610	0.219011	FALSE
2:114083120:A_G	2	114077218	114110568	ctx-rh-paracentral_ctx-lh-precentral	7.45e-15	-0.0831636	0.000697538	-0.0884336	24610	0.219011	FALSE
2:114083120:A_G	2	114077218	114110568	ctx-rh-postcentral_Right-Caudate	1.03e-08	0.0614463	4.76703e-05	0.10821	24610	0.219011	FALSE
2:114085785:A_G	2	114077218	114110568	ctx-lh-postcentral_Right-Putamen	4.29e-11	0.0709305	0.00017773	0.102699	24632	0.219036	FALSE
2:114089551:A_C	2	114077218	114110568	ctx-lh-postcentral_ctx-lh-parsopercularis	2.37e-09	0.0639185	0.00272549	0.0759457	24808	0.219343	FALSE
2:114089551:A_C	2	114077218	114110568	ctx-lh-precentral_ctx-lh-paracentral	5.13e-11	-0.0699898	1.61557e-05	-0.11494	24808	0.219343	FALSE
2:114089551:A_C	2	114077218	114110568	ctx-lh-precentral_ctx-lh-parsopercularis	2.44e-08	0.0597246	0.022252	0.0587045	24808	0.219343	FALSE
2:114089551:A_C	2	114077218	114110568	ctx-rh-cuneus_ctx-lh-postcentral	1.34e-11	-0.0724967	0.000192562	-0.0985922	24808	0.219343	TRUE
2:114089551:A_C	2	114077218	114110568	ctx-rh-postcentral_ctx-lh-parsopercularis	5.51e-09	0.0625214	0.000377686	0.0927867	24808	0.219343	FALSE
2:114089551:A_C	2	114077218	114110568	ctx-rh-precentral_ctx-lh-paracentral	5.68e-12	-0.0736278	4.83058e-05	-0.106955	24808	0.219343	TRUE
2:114090412:A_G	2	114081827	114110568	ctx-lh-postcentral_Left-Putamen	8.1e-11	0.0693985	8.5156e-05	0.107375	24867	0.219123	FALSE
2:114090412:A_G	2	114081827	114110568	ctx-lh-supramarginal_ctx-lh-postcentral	1.04e-08	0.0610747	5.58866e-06	0.124222	24867	0.219123	FALSE
2:114090412:A_G	2	114081827	114110568	ctx-rh-paracentral_ctx-lh-supramarginal	4.38e-08	0.0582144	0.00330152	0.0783488	24867	0.219123	FALSE
2:114090412:A_G	2	114081827	114110568	ctx-rh-postcentral_Left-Caudate	1.59e-09	0.0643435	3.68523e-05	0.112004	24867	0.219123	FALSE
2:114090412:A_G	2	114081827	114110568	ctx-rh-postcentral_ctx-lh-supramarginal	1.49e-08	0.0606459	2.5484e-05	0.114145	24867	0.219123	FALSE
2:114103966:A_C	2	114081827	114110568	ctx-lh-postcentral_ctx-lh-paracentral	1.71e-17	-0.0918404	1.45468e-08	-0.153522	24776	0.212106	TRUE
2:114106139:G_T	2	114081827	114110568	ctx-rh-paracentral_ctx-lh-postcentral	7.24e-22	-0.103351	1.3013e-06	-0.128922	24771	0.212084	TRUE
2:114106139:G_T	2	114081827	114110568	ctx-rh-postcentral_Left-Putamen	4.24e-11	0.071314	0.000873613	0.0906649	24771	0.212084	FALSE
2:114106139:G_T	2	114081827	114110568	ctx-rh-postcentral_ctx-rh-paracentral	2.26e-19	-0.0965612	4.16159e-06	-0.117738	24771	0.212084	TRUE
2:114106139:G_T	2	114081827	114110568	ctx-rh-precentral_ctx-rh-paracentral	3.25e-11	-0.0718874	0.000194354	-0.0917689	24771	0.212084	FALSE
2:114110568:A_G	2	114081827	114110568	ctx-rh-rostralmiddlefrontal_ctx-lh-paracentral	2.05e-09	0.0650574	8.69885e-05	0.103286	24687	0.211325	FALSE
2:114110568:A_G	2	114081827	114110568	ctx-rh-rostralmiddlefrontal_ctx-rh-paracentral	1.66e-08	0.0612719	0.0178939	0.0634479	24687	0.211325	FALSE
2:114110568:A_G	2	114081827	114110568	Right-Thalamus-Proper_Left-Thalamus-Proper	4.77e-11	-0.0700149	1.05167e-06	-0.133034	24687	0.211325	FALSE
2:114106139:G_T	2	114090412	114110568	ctx-rh-paracentral_Right-Putamen	1.89e-09	0.0649508	0.003449	0.0805629	24771	0.212084	FALSE
2:114106139:G_T	2	114090412	114110568	ctx-rh-postcentral_Right-Putamen	2.46e-11	0.0722647	0.000310358	0.101033	24771	0.212084	FALSE
2:114094628:A_C	2	114094628	114115374	ctx-rh-paracentral_ctx-lh-paracentral	6.93e-11	-0.0576537	0.0257788	-0.0512134	24848	0.419258	FALSE
2:114095279:C_T	2	114094628	114115374	ctx-rh-paracentral_ctx-lh-postcentral	2.5e-08	-0.0500016	2.66889e-06	-0.107861	24865	0.419409	FALSE
2:114095279:C_T	2	114094628	114115374	ctx-rh-paracentral_ctx-lh-precentral	1.15e-08	-0.0511658	0.0042972	-0.0660572	24865	0.419409	FALSE
2:114095279:C_T	2	114094628	114115374	ctx-rh-postcentral_ctx-lh-paracentral	6.09e-09	-0.0521117	1.96905e-08	-0.12937	24865	0.419409	FALSE
2:114095279:C_T	2	114094628	114115374	ctx-rh-postcentral_ctx-rh-paracentral	2.24e-08	-0.0500458	2.95971e-07	-0.117637	24865	0.419409	FALSE
2:114099305:G_T	2	114099305	114106326	ctx-lh-postcentral_Left-Putamen	1.77e-08	0.0533009	0.00179334	0.071951	24790	0.330367	FALSE
2:114099305:G_T	2	114099305	114106326	ctx-lh-rostralmiddlefrontal_ctx-lh-postcentral	1.52e-08	0.0535021	0.000213259	0.0908515	24790	0.330367	FALSE
2:114099305:G_T	2	114099305	114106326	ctx-rh-postcentral_ctx-lh-rostralmiddlefrontal	3.6e-08	0.0521073	1.87857e-05	0.105899	24790	0.330367	FALSE
2:114103804:A_T	2	114099305	114106326	ctx-lh-postcentral_Right-Putamen	5.44e-09	0.0554845	0.00942879	0.0602895	24779	0.322577	FALSE
2:114103804:A_T	2	114099305	114106326	ctx-lh-postcentral_ctx-lh-paracentral	8.47e-12	-0.0648054	0.000275065	-0.0847403	24779	0.322577	FALSE
2:114103804:A_T	2	114099305	114106326	ctx-rh-paracentral_ctx-lh-postcentral	4.87e-15	-0.0740288	0.0206119	-0.0547077	24779	0.322577	FALSE
2:114103804:A_T	2	114099305	114106326	ctx-rh-paracentral_ctx-lh-precentral	6.63e-09	-0.0548251	0.0622556	-0.0442331	24779	0.322577	FALSE
2:114103804:A_T	2	114099305	114106326	ctx-rh-postcentral_Right-Putamen	1.31e-10	0.0611471	0.0107369	0.0578183	24779	0.322577	FALSE
2:114103804:A_T	2	114099305	114106326	ctx-rh-postcentral_Left-Putamen	6.79e-09	0.0550989	0.00441188	0.0651047	24779	0.322577	FALSE
2:114103804:A_T	2	114099305	114106326	ctx-rh-postcentral_ctx-rh-paracentral	1.39e-12	-0.0668322	0.0189338	-0.0560431	24779	0.322577	FALSE
2:114106326:A_G	2	114099305	114106326	ctx-rh-paracentral_ctx-lh-paracentral	4.63e-12	-0.0646834	0.000539816	-0.081189	24634	0.32305	FALSE
2:114106326:A_G	2	114099305	114106326	ctx-rh-postcentral_ctx-lh-paracentral	2.63e-11	-0.0632447	0.000317519	-0.0841054	24634	0.32305	FALSE
2:114106326:A_G	2	114099305	114106326	Right-Thalamus-Proper_Left-Thalamus-Proper	5.92e-10	-0.0579491	2.06935e-05	-0.104051	24634	0.32305	FALSE
2:119649716:G_T	2	119649716	119649716	ctx-rh-superiorfrontal_Left-Accumbens-area	4.67e-08	0.0682887	0.485108	0.0231121	24261	0.166623	FALSE
2:145214607:G_T	2	145214607	145214607	ctx-lh-transversetemporal_ctx-lh-fusiform	2.89e-08	-0.050982	0.0920529	0.0404285	23810	0.452711	FALSE
2:155726147:C_T	2	155726147	155726147	ctx-rh-parsopercularis_ctx-lh-parstriangularis	1.69e-08	0.0754987	0.899617	-0.004377	23970	0.13413	FALSE
2:155987243:C_CT	2	155813754	156114425	ctx-rh-parsopercularis_ctx-lh-parstriangularis	1.63e-08	0.0640584	0.787167	0.00363572	24032	0.203064	FALSE
2:155989199:C_CT	2	155813754	156114425	ctx-rh-parsopercularis_ctx-lh-parsorbitalis	9.59e-09	0.0627961	0.545527	0.0089262	24749	0.206887	FALSE
2:155853795:C_CTGTG	2	155853795	155853795	ctx-rh-parsopercularis_ctx-lh-parstriangularis	3.12e-08	0.0585999	0.513551	-0.0180485	23889	0.240563	FALSE
2:155933427:A_G	2	155933427	155960474	ctx-rh-parsopercularis_ctx-lh-parsorbitalis	2.18e-08	0.0567224	0.737078	0.00332611	24740	0.260607	FALSE
2:161986053:C_T	2	161958279	162100396	Right-Accumbens-area_Right-Pallidum	4.19e-08	0.181295	0.267541	-0.0668856	24848	0.0185359	FALSE
2:162846439:A_G	2	162798581	162866484	ctx-lh-supramarginal_ctx-lh-middletemporal	3.32e-08	0.0494516	0.338873	-0.0202902	24861	0.428399	FALSE
2:162845572:C_CA	2	162800372	162845572	ctx-lh-supramarginal_ctx-lh-middletemporal	2.61e-08	0.0508505	0.640721	-0.00839365	24471	0.38992	FALSE
2:162845855:A_G	2	162802184	162856148	ctx-lh-supramarginal_ctx-lh-middletemporal	1.22e-08	0.0506657	0.343912	-0.0187204	24794	0.458406	FALSE
2:170335508:A_C	2	170327538	170584995	ctx-rh-precuneus_ctx-rh-parahippocampal	3.07e-08	-0.0871159	0.0939773	0.0538549	24764	0.0915332	FALSE
2:173327273:C_T	2	173327273	173327273	ctx-lh-paracentral_Left-Pallidum	2.79e-08	0.0543274	0.456208	0.0192648	24632	0.302401	FALSE
2:173329965:A_T	2	173329965	173329965	ctx-lh-paracentral_Left-Pallidum	3.91e-08	0.0540251	0.671821	0.0109179	24578	0.302468	FALSE
2:178160979:C_T	2	178160979	178160979	ctx-lh-frontalpole_Right-Hippocampus	3.46e-08	0.2004	0.478547	0.0728081	24693	0.0161488	FALSE
2:191759073:G_GT	2	191759073	191759073	ctx-rh-temporalpole_ctx-rh-parahippocampal	3.76e-08	0.0531129	0.415202	-0.0204912	24577	0.322529	FALSE
2:193277890:A_T	2	193277890	193277890	ctx-rh-lateralorbitofrontal_ctx-rh-cuneus	1.18e-08	0.203321	0.841374	-0.0181296	24675	0.0177146	FALSE
2:198777676:A_T	2	198540701	198898265	ctx-rh-pericalcarine_ctx-rh-inferiortemporal	3.59e-08	0.0537478	0.525277	-0.00682651	24082	0.316104	FALSE
2:208129536:C_T	2	208122594	208129536	ctx-rh-parsorbitalis_ctx-rh-bankssts	6.59e-09	0.0549776	0.0509966	0.0446127	24592	0.333295	FALSE
2:215787606:A_G	2	215787606	215787606	ctx-rh-isthmuscingulate_ctx-lh-isthmuscingulate	8.37e-09	-0.239318	0.500501	0.07357	24757	0.0129195	FALSE
2:231901385:A_C	2	231901385	231902020	ctx-rh-medialorbitofrontal_ctx-rh-cuneus	4.7e-08	-0.0540418	0.153186	-0.0364853	24667	0.296506	FALSE
2:231914845:C_T	2	231914845	231914845	ctx-rh-medialorbitofrontal_ctx-lh-cuneus	1.54e-08	-0.0620485	0.238292	-0.0334527	24501	0.223478	FALSE
2:231914845:C_T	2	231914845	231914845	ctx-rh-medialorbitofrontal_ctx-rh-cuneus	1.9e-09	-0.065996	0.13148	-0.0431545	24501	0.223478	FALSE
2:231916926:G_T	2	231916926	231916926	ctx-rh-medialorbitofrontal_ctx-rh-cuneus	6.25e-09	-0.0693446	0.238795	-0.0368887	24592	0.182311	FALSE
2:234847478:C_T	2	234847478	234847478	ctx-rh-posteriorcingulate_ctx-lh-caudalanteriorcingulate	3.11e-08	-0.0713648	0.401427	-0.0292518	24443	0.134662	FALSE
2:236104930:A_T	2	236100803	236108647	ctx-rh-lingual_Right-Thalamus-Proper	2.47e-08	-0.127598	0.00486798	0.126866	24757	0.0452494	FALSE
2:241565055:C_T	2	241565055	241573641	ctx-rh-lingual_ctx-lh-precuneus	1.9e-08	0.0597038	0.145641	0.0351523	24241	0.235556	FALSE
3:4351597:C_T	3	4351597	4351597	ctx-rh-superiorfrontal_ctx-lh-parahippocampal	1.05e-08	-0.174622	0.61389	0.0395668	24653	0.0230644	FALSE
3:7027402:C_T	3	7027402	7027402	ctx-rh-superiorfrontal_ctx-lh-temporalpole	1.72e-08	-0.169077	0.62406	0.0375939	24867	0.029347	FALSE
3:16808397:C_G	3	16808397	16808397	ctx-lh-posteriorcingulate_ctx-lh-medialorbitofrontal	3.52e-08	-0.20348	0.635931	0.0497296	24867	0.0135595	FALSE
3:18486173:A_G	3	18486173	18486173	ctx-rh-parahippocampal_ctx-lh-parsorbitalis	4.75e-09	0.0620634	0.485355	0.0198772	24526	0.240935	FALSE
3:24339983:C_G	3	24331895	24355996	ctx-lh-precentral_Right-Caudate	3.34e-08	0.0549122	0.788567	-0.00194104	24670	0.278059	FALSE
3:25193102:C_T	3	25189752	25232389	ctx-rh-transversetemporal_ctx-lh-isthmuscingulate	3.78e-08	-0.0501693	0.473022	-0.0125335	24070	0.47506	FALSE
3:26569383:C_T	3	26561533	26606155	ctx-rh-superiorparietal_ctx-lh-lateralorbitofrontal	2.59e-08	0.0835075	0.129902	0.0505806	24655	0.0925279	FALSE
3:29364780:C_T	3	29357088	29364780	ctx-lh-rostralmiddlefrontal_ctx-lh-parstriangularis	2.43e-08	0.0728092	0.0635448	0.0563178	24867	0.132255	FALSE
3:29604941:G_T	3	29604941	29604941	ctx-rh-superiortemporal_Right-Caudate	1.4e-08	-0.0748413	0.514687	-0.0221059	24503	0.149644	FALSE
3:34160639:C_T	3	34160639	34160639	ctx-rh-supramarginal_ctx-rh-lingual	2.6e-08	0.248478	Inf		24840	0.0100235	FALSE
3:42880027:G_GACTGACCAT	3	42880027	42920649	ctx-rh-postcentral_Right-Amygdala	4.95e-08	0.0634173	0.497229	0.0157878	24343	0.182487	FALSE
3:55146971:A_G	3	55126656	55146971	ctx-rh-rostralmiddlefrontal_ctx-lh-transversetemporal	3.49e-08	-0.0523758	0.433481	0.0172198	24683	0.344206	FALSE
3:63775691:A_G	3	63772190	63775691	ctx-lh-cuneus_Right-Pallidum	9.37e-09	0.223426	0.76921	-0.0288931	24800	0.0180514	FALSE
3:68569731:C_T	3	68569731	68569731	ctx-rh-caudalanteriorcingulate_ctx-lh-precuneus	5.41e-09	0.280809	Inf		24618	0.0113611	FALSE
3:81567907:A_G	3	81567907	81567907	ctx-rh-rostralanteriorcingulate_ctx-lh-parahippocampal	5.5e-09	-0.185998	0.313568	0.0852781	24867	0.0175305	FALSE
3:81687388:C_T	3	81687388	81753813	ctx-rh-rostralanteriorcingulate_ctx-lh-parahippocampal	4.68e-09	-0.184085	0.525732	0.0493048	24867	0.0178638	FALSE
3:87783976:A_G	3	87761841	87800177	ctx-rh-supramarginal_Right-Thalamus-Proper	4.76e-08	-0.0573153	0.638946	-0.00531843	24867	0.242771	FALSE
3:88902418:G_T	3	88818492	88902418	ctx-rh-supramarginal_ctx-rh-middletemporal	2.3e-08	-0.0743549	0.538029	-0.0203953	23943	0.134807	FALSE
3:89089885:G_T	3	89089885	89089885	ctx-lh-supramarginal_ctx-lh-caudalmiddlefrontal	4.74e-09	0.0547132	0.490523	0.0166835	24289	0.367739	FALSE
3:89089885:G_T	3	89089885	89089885	ctx-lh-supramarginal_ctx-lh-inferiorparietal	3.38e-08	0.0515705	0.0419354	0.0491018	24289	0.367739	FALSE
3:89102851:A_ATT	3	89098105	89131770	ctx-lh-supramarginal_ctx-lh-caudalmiddlefrontal	1.22e-08	0.0528451	0.362722	0.0101629	24218	0.382219	FALSE
3:89132282:G_T	3	89099161	89132282	ctx-lh-supramarginal_ctx-lh-caudalmiddlefrontal	1.86e-09	0.0566651	0.646973	0.00819968	24670	0.335294	FALSE
3:89132282:G_T	3	89099161	89132282	ctx-lh-supramarginal_ctx-lh-inferiorparietal	6.11e-09	0.0548262	0.133389	0.0345765	24670	0.335294	FALSE
3:89257759:A_AGAAG	3	89246717	89271917	ctx-rh-supramarginal_ctx-rh-middletemporal	3.98e-09	0.0593517	0.885621	0.00149862	23851	0.298704	FALSE
3:89273019:A_G	3	89273019	89349617	ctx-lh-supramarginal_ctx-lh-parsorbitalis	7.43e-09	0.0520181	0.533693	0.00902205	24555	0.46033	FALSE
3:89275906:C_T	3	89273019	89334443	ctx-rh-insula_ctx-lh-supramarginal	2.27e-09	-0.0534951	0.592304	0.00389041	24623	0.460737	FALSE
3:89280847:C_T	3	89273019	89349818	ctx-rh-supramarginal_ctx-lh-supramarginal	1.1e-10	-0.0581834	0.098963	0.0312131	24634	0.460297	FALSE
3:89281752:A_G	3	89273019	89334443	ctx-lh-insula_ctx-lh-supramarginal	6.51e-09	-0.0520924	0.62409	0.00165227	24457	0.463916	FALSE
3:89295480:A_T	3	89273019	89349818	ctx-lh-supramarginal_ctx-lh-inferiorparietal	3.9e-10	0.0555818	0.308075	-0.0193949	24811	0.460722	FALSE
3:89329632:G_T	3	89273019	89349617	ctx-lh-supramarginal_ctx-lh-caudalmiddlefrontal	5.49e-10	0.055044	0.680688	-0.00144312	24839	0.459721	FALSE
3:89348525:C_T	3	89273019	89349617	ctx-lh-supramarginal_ctx-lh-middletemporal	1.07e-10	0.057423	0.736323	0.00230174	24697	0.459958	FALSE
3:89339548:G_T	3	89279394	89343789	ctx-lh-inferiortemporal_ctx-lh-caudalmiddlefrontal	2.36e-11	-0.0664488	0.00121652	-0.0817719	24696	0.276823	FALSE
3:89341738:G_T	3	89279394	89343789	ctx-lh-supramarginal_ctx-lh-parsorbitalis	1.24e-08	0.0565848	0.0853846	0.0399414	24653	0.276878	FALSE
3:89343789:G_T	3	89279394	89343789	ctx-rh-inferiortemporal_ctx-rh-caudalmiddlefrontal	1.17e-08	-0.0568381	0.000493226	-0.0878938	24653	0.279649	FALSE
3:89279467:C_T	3	89279467	89279467	ctx-lh-inferiortemporal_ctx-lh-caudalmiddlefrontal	9.54e-09	-0.0539465	0.00238063	-0.0744201	24621	0.347719	FALSE
3:89279467:C_T	3	89279467	89279467	ctx-lh-supramarginal_ctx-lh-caudalmiddlefrontal	5.26e-09	0.0543716	0.415234	0.0198742	24621	0.347719	FALSE
3:89279467:C_T	3	89279467	89279467	ctx-lh-supramarginal_ctx-lh-inferiorparietal	1.61e-08	0.0526214	0.971212	0.000876172	24621	0.347719	FALSE
3:89279467:C_T	3	89279467	89279467	ctx-lh-supramarginal_ctx-lh-middletemporal	4.01e-09	0.0547788	0.396942	0.0206862	24621	0.347719	FALSE
3:89279467:C_T	3	89279467	89279467	ctx-lh-supramarginal_ctx-lh-parsorbitalis	3.58e-08	0.0517067	0.257731	0.0273494	24621	0.347719	FALSE
3:89279467:C_T	3	89279467	89279467	ctx-rh-supramarginal_ctx-lh-supramarginal	1.58e-08	-0.0532281	0.747035	0.00785116	24621	0.347719	FALSE
3:89300497:A_G	3	89300497	89300497	ctx-lh-supramarginal_ctx-lh-caudalmiddlefrontal	1.75e-08	0.0498941	0.45208	0.0175561	24690	0.489437	FALSE
3:89300497:A_G	3	89300497	89300497	ctx-lh-supramarginal_ctx-lh-inferiorparietal	9.64e-09	0.0508283	0.859296	-0.0041269	24690	0.489437	FALSE
3:89312113:C_CTTTTTTTTT	3	89312113	89312113	ctx-lh-supramarginal_ctx-lh-inferiorparietal	4.82e-08	0.0498848	Inf		23716	0.436282	FALSE
3:89312113:C_CTTTTTTTTT	3	89312113	89312113	ctx-rh-supramarginal_ctx-lh-supramarginal	7.38e-10	-0.056831	Inf		23716	0.436282	FALSE
3:89368629:A_C	3	89343169	89389507	ctx-rh-insula_ctx-lh-supramarginal	1.28e-09	-0.0540332	0.584856	-0.00683625	24811	0.468605	FALSE
3:89386361:G_T	3	89343169	89389507	ctx-lh-insula_ctx-lh-supramarginal	6.09e-09	-0.0519503	0.448087	-0.0148276	24599	0.462864	FALSE
3:89360266:G_T	3	89344320	89389507	ctx-lh-supramarginal_ctx-lh-caudalmiddlefrontal	9.95e-11	0.0574114	0.488234	0.011481	24746	0.45626	FALSE
3:89360266:G_T	3	89344320	89389507	ctx-lh-supramarginal_ctx-lh-middletemporal	1.29e-11	0.06005	0.121524	0.0276428	24746	0.45626	FALSE
3:89360266:G_T	3	89344320	89389507	ctx-lh-supramarginal_ctx-lh-parsorbitalis	3.43e-10	0.0561215	0.176913	0.0236055	24746	0.45626	FALSE
3:89360266:G_T	3	89344320	89389507	ctx-lh-supramarginal_ctx-lh-parstriangularis	2.57e-08	0.0497759	0.0673565	0.0392784	24746	0.45626	FALSE
3:89360266:G_T	3	89344320	89389507	ctx-rh-supramarginal_ctx-rh-middletemporal	3.99e-08	0.0487012	0.219529	0.0211271	24746	0.45626	FALSE
3:89360266:G_T	3	89355632	89389507	ctx-lh-supramarginal_ctx-lh-inferiorparietal	8.16e-10	0.0545089	0.285247	-0.0158143	24746	0.45626	FALSE
3:89369748:C_CT	3	89355632	89389507	ctx-rh-supramarginal_ctx-lh-supramarginal	2.37e-10	-0.0569497	0.418038	0.0119903	24712	0.463739	FALSE
3:89384121:A_G	3	89384121	89384121	ctx-lh-inferiortemporal_ctx-lh-caudalmiddlefrontal	4.57e-11	-0.0659393	0.00211624	-0.0805384	24501	0.274965	FALSE
3:89384121:A_G	3	89384121	89384121	ctx-lh-medialorbitofrontal_ctx-lh-inferiortemporal	8.84e-09	-0.0577949	0.0315338	-0.0565375	24501	0.274965	FALSE
3:89384121:A_G	3	89384121	89384121	ctx-lh-supramarginal_ctx-lh-middletemporal	4.85e-09	0.0581231	0.014426	0.0641099	24501	0.274965	FALSE
3:89384121:A_G	3	89384121	89384121	ctx-lh-supramarginal_ctx-lh-parsorbitalis	5.79e-09	0.0582186	0.0208725	0.0600505	24501	0.274965	FALSE
3:89384121:A_G	3	89384121	89384121	ctx-rh-inferiortemporal_ctx-rh-caudalmiddlefrontal	3.57e-08	-0.0552806	0.000548304	-0.0907774	24501	0.274965	FALSE
3:89384121:A_G	3	89384121	89384121	ctx-rh-superiorparietal_ctx-lh-inferiortemporal	2.72e-08	0.0558765	0.00361048	0.0762956	24501	0.274965	FALSE
3:89420088:T_TGTGCACCTAGAC	3	89392778	89448936	ctx-lh-supramarginal_ctx-lh-caudalmiddlefrontal	2.41e-08	0.0555557	0.047268	0.046279	24671	0.26869	FALSE
3:89420088:T_TGTGCACCTAGAC	3	89392778	89448936	ctx-rh-inferiortemporal_ctx-rh-caudalmiddlefrontal	5.56e-11	-0.0659286	0.000881469	-0.0837232	24671	0.26869	FALSE
3:89420088:T_TGTGCACCTAGAC	3	89392778	89448936	ctx-rh-inferiortemporal_ctx-rh-inferiorparietal	4.94e-09	-0.0588105	0.00106981	-0.0837839	24671	0.26869	FALSE
3:89420088:T_TGTGCACCTAGAC	3	89392778	89448936	ctx-rh-supramarginal_ctx-lh-supramarginal	4.1e-08	-0.0552688	0.479815	-0.011275	24671	0.26869	FALSE
3:89431650:C_T	3	89392778	89448936	ctx-lh-inferiortemporal_ctx-lh-caudalmiddlefrontal	4.64e-14	-0.0750944	0.000258193	-0.0874969	24840	0.278526	FALSE
3:89431650:C_T	3	89392778	89448936	ctx-lh-supramarginal_ctx-lh-middletemporal	9.74e-11	0.0638519	0.0170635	0.058106	24840	0.278526	FALSE
3:89440509:C_T	3	89392778	89448936	ctx-lh-medialorbitofrontal_ctx-lh-inferiortemporal	2.73e-10	-0.0636017	0.0112232	-0.0622374	24466	0.274222	FALSE
3:89440509:C_T	3	89392778	89448936	ctx-lh-superiorparietal_ctx-lh-inferiortemporal	7.55e-10	0.0619882	0.000452814	0.0841428	24466	0.274222	FALSE
3:89440509:C_T	3	89392778	89448936	ctx-rh-superiorparietal_ctx-lh-inferiortemporal	1.65e-10	0.064341	0.000197814	0.0912251	24466	0.274222	FALSE
3:89448196:C_T	3	89392778	89448936	ctx-lh-supramarginal_ctx-lh-parsorbitalis	1.14e-11	0.0682658	0.0140437	0.0536059	24309	0.277815	FALSE
3:89448196:C_T	3	89392778	89448936	ctx-lh-supramarginal_ctx-lh-parstriangularis	2.53e-08	0.0560915	0.000491398	0.0835848	24309	0.277815	FALSE
3:89448936:A_T	3	89392778	89448936	ctx-rh-caudalanteriorcingulate_ctx-lh-inferiortemporal	1.14e-08	0.0574675	0.00276801	0.0732524	24295	0.273347	FALSE
3:89442305:A_T	3	89442305	89442305	ctx-lh-inferiortemporal_ctx-lh-caudalmiddlefrontal	2.83e-11	-0.0614531	2.83654e-05	-0.10098	24018	0.419137	FALSE
3:89442305:A_T	3	89442305	89442305	ctx-lh-medialorbitofrontal_ctx-lh-inferiortemporal	3.15e-10	-0.0582454	0.00392511	-0.0699177	24018	0.419137	FALSE
3:89442305:A_T	3	89442305	89442305	ctx-lh-superiorparietal_ctx-lh-inferiortemporal	6.29e-09	0.0537874	0.000314076	0.0867405	24018	0.419137	FALSE
3:89442305:A_T	3	89442305	89442305	ctx-lh-supramarginal_ctx-lh-caudalmiddlefrontal	6.27e-12	0.0628556	0.570077	0.0136828	24018	0.419137	FALSE
3:89442305:A_T	3	89442305	89442305	ctx-lh-supramarginal_ctx-lh-inferiorparietal	1.11e-08	0.0522975	0.995643	-0.000130889	24018	0.419137	FALSE
3:89442305:A_T	3	89442305	89442305	ctx-lh-supramarginal_ctx-lh-middletemporal	1.03e-13	0.0679659	0.029461	0.0525128	24018	0.419137	FALSE
3:89442305:A_T	3	89442305	89442305	ctx-lh-supramarginal_ctx-lh-parsorbitalis	4.2e-12	0.0638032	0.137297	0.0355124	24018	0.419137	FALSE
3:89442305:A_T	3	89442305	89442305	ctx-lh-supramarginal_ctx-lh-parstriangularis	2.45e-09	0.0550404	0.0704485	0.0433165	24018	0.419137	FALSE
3:89442305:A_T	3	89442305	89442305	ctx-lh-insula_ctx-lh-supramarginal	5.94e-10	-0.0568492	0.189153	-0.0314457	24018	0.419137	FALSE
3:89442305:A_T	3	89442305	89442305	ctx-rh-caudalanteriorcingulate_ctx-lh-supramarginal	4.48e-09	-0.0537038	0.447237	-0.0181913	24018	0.419137	FALSE
3:89442305:A_T	3	89442305	89442305	ctx-rh-inferiortemporal_ctx-rh-caudalmiddlefrontal	1.46e-08	-0.0523994	3.81534e-05	-0.0995682	24018	0.419137	FALSE
3:89442305:A_T	3	89442305	89442305	ctx-rh-inferiortemporal_ctx-rh-inferiorparietal	3.2e-08	-0.0511202	1.00856e-05	-0.107882	24018	0.419137	FALSE
3:89442305:A_T	3	89442305	89442305	ctx-rh-superiorparietal_ctx-lh-inferiortemporal	2.77e-10	0.0584249	4.96831e-05	0.0977086	24018	0.419137	FALSE
3:89442305:A_T	3	89442305	89442305	ctx-rh-supramarginal_ctx-lh-supramarginal	1.26e-11	-0.0626907	0.978973	0.000633094	24018	0.419137	FALSE
3:89442305:A_T	3	89442305	89442305	ctx-rh-insula_ctx-lh-supramarginal	2.73e-09	-0.0545959	0.321198	-0.0238304	24018	0.419137	FALSE
3:89451721:C_G	3	89451721	89451721	ctx-lh-inferiortemporal_ctx-lh-caudalmiddlefrontal	1.03e-24	-0.0941954	2.49686e-05	-0.100562	24516	0.407597	TRUE
3:89451721:C_G	3	89451721	89451721	ctx-lh-inferiortemporal_ctx-lh-inferiorparietal	5.42e-12	-0.063379	0.00117091	-0.0777286	24516	0.407597	FALSE
3:89451721:C_G	3	89451721	89451721	ctx-lh-medialorbitofrontal_ctx-lh-inferiortemporal	9.81e-14	-0.0685529	0.0413159	-0.0488167	24516	0.407597	FALSE
3:89451721:C_G	3	89451721	89451721	ctx-lh-parsorbitalis_ctx-lh-inferiortemporal	1.3e-14	-0.0708223	0.000416628	-0.0846548	24516	0.407597	FALSE
3:89451721:C_G	3	89451721	89451721	ctx-lh-superiorfrontal_ctx-lh-inferiortemporal	4.62e-13	-0.0663242	0.00298865	-0.0705729	24516	0.407597	FALSE
3:89451721:C_G	3	89451721	89451721	ctx-lh-superiorparietal_ctx-lh-inferiortemporal	1.34e-16	0.076125	0.000106146	0.0923095	24516	0.407597	TRUE
3:89451721:C_G	3	89451721	89494030	ctx-lh-supramarginal_ctx-lh-parstriangularis	1.74e-11	0.0616453	0.00446476	0.0639095	24516	0.407597	FALSE
3:89451721:C_G	3	89451721	89451721	ctx-lh-supramarginal_ctx-lh-superiorparietal	4.26e-10	-0.0569226	0.0751945	-0.0424503	24516	0.407597	FALSE
3:89451721:C_G	3	89451721	89469453	ctx-rh-inferiortemporal_ctx-rh-caudalanteriorcingulate	4.09e-09	0.0541465	0.0119167	0.0598814	24516	0.407597	FALSE
3:89451721:C_G	3	89451721	89467357	ctx-rh-inferiortemporal_ctx-rh-caudalmiddlefrontal	2.08e-18	-0.0804421	1.03589e-05	-0.103949	24516	0.407597	TRUE
3:89451721:C_G	3	89451721	89467357	ctx-rh-inferiortemporal_ctx-rh-inferiorparietal	3.85e-15	-0.0722611	4.61534e-05	-0.0973811	24516	0.407597	TRUE
3:89451721:C_G	3	89451721	89494030	ctx-rh-parsorbitalis_ctx-lh-inferiortemporal	1.99e-11	-0.0616357	0.0673407	-0.0402081	24516	0.407597	FALSE
3:89451721:C_G	3	89451721	89451721	ctx-rh-parsorbitalis_ctx-lh-supramarginal	3.66e-11	0.0602072	0.0140896	0.0579532	24516	0.407597	FALSE
3:89451721:C_G	3	89451721	89494030	ctx-rh-precentral_ctx-lh-inferiortemporal	7.49e-09	0.0530197	0.00197273	0.0721355	24516	0.407597	FALSE
3:89451721:C_G	3	89451721	89451721	ctx-rh-superiorparietal_ctx-lh-inferiortemporal	2.64e-21	0.0871545	2.72471e-05	0.0997696	24516	0.407597	TRUE
3:89456555:A_T	3	89451721	89467357	ctx-lh-supramarginal_ctx-lh-parsorbitalis	7.69e-19	0.0811042	0.000340457	0.0838552	24616	0.40709	FALSE
3:89456555:A_T	3	89451721	89467357	ctx-lh-supramarginal_ctx-lh-superiorfrontal	6.05e-15	0.0705395	0.000244358	0.0862777	24616	0.40709	FALSE
3:89456555:A_T	3	89451721	89469453	ctx-rh-caudalmiddlefrontal_ctx-rh-bankssts	1.38e-11	0.0619259	0.15013	0.0323698	24616	0.40709	FALSE
3:89466339:A_T	3	89451721	89469453	ctx-lh-inferiortemporal_ctx-lh-caudalanteriorcingulate	1.55e-08	0.0519006	0.00834249	0.0594991	24660	0.40736	FALSE
3:89466339:A_T	3	89451721	89469453	ctx-rh-caudalanteriorcingulate_ctx-lh-inferiortemporal	4.79e-11	0.0600767	0.0117022	0.0589963	24660	0.40736	FALSE
3:89466339:A_T	3	89451721	89469453	ctx-rh-supramarginal_ctx-rh-middletemporal	7.61e-13	0.0650258	7.00069e-06	0.103102	24660	0.40736	TRUE
3:89467357:A_G	3	89451721	89521693	ctx-lh-supramarginal_ctx-lh-caudalmiddlefrontal	1.44e-19	0.0821321	7.5962e-05	0.0880944	24632	0.407728	TRUE
3:89467357:A_G	3	89451721	89469453	ctx-lh-supramarginal_ctx-lh-fusiform	9.6e-09	-0.0523394	6.65607e-05	-0.0937465	24632	0.407728	FALSE
3:89467357:A_G	3	89451721	89521693	ctx-lh-insula_ctx-lh-supramarginal	1.39e-16	-0.0752571	1.13135e-05	-0.098107	24632	0.407728	TRUE
3:89467357:A_G	3	89451721	89521693	ctx-rh-caudalanteriorcingulate_ctx-lh-supramarginal	7.97e-13	-0.0651461	0.00421413	-0.0629321	24632	0.407728	FALSE
3:89467357:A_G	3	89451721	89467357	ctx-rh-isthmuscingulate_ctx-lh-inferiortemporal	1.45e-09	-0.0554889	0.0306979	-0.0506356	24632	0.407728	FALSE
3:89467357:A_G	3	89451721	89469453	ctx-rh-precentral_ctx-rh-bankssts	4e-09	-0.0540414	0.153221	-0.0315678	24632	0.407728	FALSE
3:89467357:A_G	3	89451721	89469453	ctx-rh-superiorparietal_ctx-lh-supramarginal	5.47e-12	-0.0624215	0.0699881	-0.0416249	24632	0.407728	FALSE
3:89467357:A_G	3	89451721	89469453	ctx-rh-supramarginal_ctx-lh-inferiortemporal	4.65e-09	0.0536404	0.00132455	0.0751439	24632	0.407728	FALSE
3:89469453:A_T	3	89451721	89523038	ctx-lh-caudalmiddlefrontal_ctx-lh-bankssts	1.01e-09	0.0562772	0.409926	0.0135013	24629	0.405991	FALSE
3:89469453:A_T	3	89451721	89523038	ctx-rh-isthmuscingulate_ctx-rh-inferiortemporal	9.81e-10	-0.0559132	0.00434864	-0.0641393	24629	0.405991	FALSE
3:89469453:A_T	3	89451721	89469453	ctx-rh-medialorbitofrontal_ctx-lh-inferiortemporal	4.05e-11	-0.0607423	0.0500583	-0.0457572	24629	0.405991	FALSE
3:89469453:A_T	3	89451721	89523038	ctx-rh-supramarginal_ctx-lh-supramarginal	5.25e-16	-0.0744634	0.00718441	-0.058528	24629	0.405991	FALSE
3:89482234:C_T	3	89451721	89530057	ctx-lh-supramarginal_ctx-lh-inferiorparietal	5.57e-14	0.068668	0.0127743	0.0557791	24639	0.392302	FALSE
3:89482234:C_T	3	89451721	89530057	ctx-lh-supramarginal_ctx-lh-middletemporal	3.66e-26	0.096568	5.88797e-08	0.123836	24639	0.392302	TRUE
3:89482234:C_T	3	89451721	89530057	ctx-lh-supramarginal_ctx-lh-precentral	1.24e-11	-0.0620714	0.00293668	-0.0661813	24639	0.392302	FALSE
3:89482234:C_T	3	89451721	89530057	ctx-rh-bankssts_ctx-lh-caudalmiddlefrontal	2.27e-08	0.0516238	0.300637	-0.0155758	24639	0.392302	FALSE
3:89482234:C_T	3	89451721	89530057	ctx-rh-middletemporal_ctx-lh-supramarginal	6.1e-13	0.0653938	2.77477e-06	0.102055	24639	0.392302	TRUE
3:89482234:C_T	3	89451721	89530057	ctx-rh-precentral_ctx-lh-supramarginal	2.75e-15	-0.0724963	0.0131701	-0.0548055	24639	0.392302	FALSE
3:89482234:C_T	3	89451721	89530057	ctx-rh-insula_ctx-lh-supramarginal	1.95e-14	-0.070132	9.3213e-05	-0.0855147	24639	0.392302	TRUE
3:89493167:A_G	3	89451721	89530057	ctx-rh-inferiortemporal_ctx-lh-caudalmiddlefrontal	4.03e-14	-0.069873	0.000855024	-0.0746794	24619	0.392212	FALSE
3:89493167:A_G	3	89451721	89530057	ctx-rh-inferiortemporal_ctx-lh-superiorparietal	4.12e-10	0.0576561	0.00389586	0.0648574	24619	0.392212	FALSE
3:89493167:A_G	3	89451721	89530057	ctx-rh-parsopercularis_ctx-lh-supramarginal	3.11e-11	-0.061169	0.170256	-0.0251968	24619	0.392212	FALSE
3:89493167:A_G	3	89451721	89530057	ctx-rh-parsorbitalis_ctx-rh-inferiortemporal	3.51e-11	-0.0613362	0.0236566	-0.0496773	24619	0.392212	FALSE
3:89493167:A_G	3	89451721	89530057	ctx-rh-precentral_ctx-rh-inferiortemporal	9.49e-10	0.05664	1.97746e-05	0.0959574	24619	0.392212	FALSE
3:89493167:A_G	3	89451721	89530057	ctx-rh-superiorparietal_ctx-rh-inferiortemporal	8.56e-12	0.06307	0.000823714	0.0716351	24619	0.392212	FALSE
3:89521693:C_T	3	89456555	89530057	ctx-lh-inferiortemporal_ctx-lh-caudalmiddlefrontal	1.85e-27	-0.0992628	3.16275e-06	-0.105967	24867	0.394229	TRUE
3:89521693:C_T	3	89456555	89530057	ctx-lh-inferiortemporal_ctx-lh-inferiorparietal	8.27e-13	-0.0655185	0.000811157	-0.0774403	24867	0.394229	FALSE
3:89521693:C_T	3	89456555	89530057	ctx-lh-medialorbitofrontal_ctx-lh-inferiortemporal	4.09e-16	-0.0746415	0.0298038	-0.0483649	24867	0.394229	FALSE
3:89521693:C_T	3	89456555	89530057	ctx-lh-parsorbitalis_ctx-lh-inferiortemporal	2.03e-16	-0.0752828	8.46841e-05	-0.0870783	24867	0.394229	TRUE
3:89521693:C_T	3	89456555	89530057	ctx-lh-superiorfrontal_ctx-lh-inferiortemporal	6.47e-15	-0.0712036	0.000818831	-0.0740988	24867	0.394229	FALSE
3:89521693:C_T	3	89456555	89530057	ctx-lh-superiorparietal_ctx-lh-inferiortemporal	1.7e-18	0.0805306	3.94484e-06	0.106434	24867	0.394229	TRUE
3:89521693:C_T	3	89456555	89530057	ctx-lh-supramarginal_ctx-lh-superiorparietal	2.16e-11	-0.0608642	0.0105922	-0.0444223	24867	0.394229	FALSE
3:89521693:C_T	3	89456555	89530057	ctx-rh-parsorbitalis_ctx-lh-supramarginal	2.01e-13	0.0666025	0.0113544	0.055615	24867	0.394229	FALSE
3:89521693:C_T	3	89456555	89530057	ctx-rh-superiorparietal_ctx-lh-inferiortemporal	1.83e-23	0.0915505	2.13317e-07	0.112341	24867	0.394229	TRUE
3:89521693:C_T	3	89456555	89530057	ctx-rh-insula_ctx-lh-inferiortemporal	2.65e-08	0.0509652	0.000658816	0.0728263	24867	0.394229	FALSE
3:89463290:C_T	3	89458550	89533267	ctx-lh-insula_ctx-lh-supramarginal	1.74e-08	-0.0574632	0.000414462	-0.0835079	24867	0.250133	FALSE
3:89463290:C_T	3	89458550	89533267	ctx-rh-middletemporal_ctx-lh-supramarginal	4.46e-09	0.0593042	0.000197712	0.0939025	24867	0.250133	FALSE
3:89463290:C_T	3	89458550	89526072	ctx-rh-supramarginal_ctx-rh-middletemporal	1.41e-09	0.0614841	1.72673e-06	0.122758	24867	0.250133	FALSE
3:89464194:C_T	3	89458550	89533267	ctx-lh-insula_ctx-lh-inferiortemporal	3.01e-08	0.0571624	0.018846	0.0548264	24829	0.242407	FALSE
3:89500365:C_T	3	89458550	89568422	ctx-rh-supramarginal_ctx-lh-supramarginal	6.32e-10	-0.0636598	0.0469619	-0.0464826	24768	0.245985	FALSE
3:89500488:C_G	3	89458550	89568422	ctx-lh-inferiortemporal_ctx-lh-caudalmiddlefrontal	2.08e-19	-0.0924833	0.000414299	-0.084733	24768	0.245966	FALSE
3:89500488:C_G	3	89458550	89568422	ctx-lh-inferiortemporal_ctx-lh-inferiorparietal	4.23e-10	-0.0641969	0.0008923	-0.0773089	24768	0.245966	FALSE
3:89502123:T_TTAG	3	89458550	89568422	ctx-rh-inferiortemporal_ctx-lh-caudalmiddlefrontal	5.08e-09	-0.06031	0.27629	-0.0204668	24726	0.24549	FALSE
3:89505327:G_T	3	89458550	89568422	ctx-lh-supramarginal_ctx-lh-superiorfrontal	5e-10	0.0631183	0.000272212	0.0800859	24779	0.242814	FALSE
3:89509550:G_T	3	89458550	89533267	ctx-rh-inferiortemporal_ctx-rh-caudalmiddlefrontal	7.38e-15	-0.0814612	0.000531995	-0.0843033	24444	0.237901	FALSE
3:89509550:G_T	3	89458550	89533267	ctx-rh-inferiortemporal_ctx-rh-inferiorparietal	3.39e-14	-0.0792986	0.0102023	-0.0637526	24444	0.237901	FALSE
3:89519229:A_C	3	89458550	89568422	ctx-lh-parsorbitalis_ctx-lh-inferiortemporal	2.87e-11	-0.0684924	0.00402291	-0.0684575	24795	0.243119	FALSE
3:89519229:A_C	3	89458550	89568422	ctx-rh-medialorbitofrontal_ctx-lh-inferiortemporal	3.99e-09	-0.060702	0.110217	-0.0384405	24795	0.243119	FALSE
3:89519238:C_T	3	89458550	89568422	ctx-lh-medialorbitofrontal_ctx-lh-inferiortemporal	6.55e-13	-0.0740035	0.0483839	-0.0473161	24824	0.246009	FALSE
3:89519238:C_T	3	89458550	89568422	ctx-lh-superiorfrontal_ctx-lh-inferiortemporal	5.92e-09	-0.059666	0.0178872	-0.0600114	24824	0.246009	FALSE
3:89519238:C_T	3	89458550	89568422	ctx-lh-superiorparietal_ctx-lh-inferiortemporal	1.09e-14	0.0795895	0.000301036	0.0926876	24824	0.246009	FALSE
3:89519238:C_T	3	89458550	89568422	ctx-lh-supramarginal_ctx-lh-middletemporal	1.99e-16	0.0836222	4.80249e-05	0.103727	24824	0.246009	TRUE
3:89519238:C_T	3	89458550	89568422	ctx-lh-supramarginal_ctx-lh-parsorbitalis	6.2e-16	0.082809	0.000968948	0.0784069	24824	0.246009	FALSE
3:89519238:C_T	3	89458550	89568422	ctx-lh-supramarginal_ctx-lh-parstriangularis	3.94e-11	0.0676766	0.000142753	0.0972104	24824	0.246009	FALSE
3:89519238:C_T	3	89458550	89568422	ctx-rh-isthmuscingulate_ctx-lh-inferiortemporal	2.66e-10	-0.0649181	0.0832944	-0.0388001	24824	0.246009	FALSE
3:89519238:C_T	3	89458550	89568422	ctx-rh-parsorbitalis_ctx-lh-supramarginal	8.89e-10	0.0622977	0.00181476	0.0650171	24824	0.246009	FALSE
3:89519238:C_T	3	89458550	89568422	ctx-rh-superiorparietal_ctx-lh-inferiortemporal	6.75e-16	0.0831323	0.000164375	0.0957246	24824	0.246009	TRUE
3:89519238:C_T	3	89458550	89568422	ctx-rh-supramarginal_ctx-lh-inferiortemporal	1.49e-08	0.0580738	0.0737284	0.0397452	24824	0.246009	FALSE
3:89521831:T_TGAAAG	3	89458550	89533267	ctx-lh-supramarginal_ctx-lh-inferiorparietal	3.25e-08	0.0571739	0.0675679	0.0280922	24491	0.244765	FALSE
3:89521831:T_TGAAAG	3	89458550	89533267	ctx-rh-caudalmiddlefrontal_ctx-rh-bankssts	4.97e-10	0.064863	0.364741	0.0175346	24491	0.244765	FALSE
3:89524056:A_G	3	89458550	89568422	ctx-lh-supramarginal_ctx-lh-caudalmiddlefrontal	1.69e-11	0.0683109	5.13893e-05	0.0882456	24852	0.246819	FALSE
3:89526072:C_G	3	89458550	89568422	ctx-lh-inferiortemporal_ctx-lh-caudalanteriorcingulate	1.9e-08	0.0577517	0.0339968	0.0462615	24836	0.242984	FALSE
3:89526072:C_G	3	89458550	89568422	ctx-rh-caudalanteriorcingulate_ctx-lh-inferiortemporal	1.17e-11	0.0693606	0.0058499	0.0611359	24836	0.242984	FALSE
3:89523038:A_C	3	89469453	89530057	ctx-lh-superiorfrontal_ctx-lh-inferiorparietal	1.49e-08	-0.0517779	0.0043997	-0.0619123	24863	0.392693	FALSE
3:89523038:A_C	3	89469453	89530057	ctx-lh-supramarginal_ctx-lh-parsorbitalis	8.42e-21	0.0854507	0.000381324	0.0806137	24863	0.392693	FALSE
3:89523038:A_C	3	89469453	89530057	ctx-lh-supramarginal_ctx-lh-superiorfrontal	4.63e-16	0.0733187	5.70195e-05	0.0865114	24863	0.392693	TRUE
3:89523038:A_C	3	89469453	89530057	ctx-rh-fusiform_ctx-lh-supramarginal	1.16e-08	-0.0518689	0.0024357	-0.0669377	24863	0.392693	FALSE
3:89523038:A_C	3	89469453	89530057	ctx-rh-inferiortemporal_ctx-rh-caudalmiddlefrontal	4.35e-21	-0.0863306	1.51344e-06	-0.112051	24863	0.392693	TRUE
3:89523038:A_C	3	89469453	89530057	ctx-rh-inferiortemporal_ctx-rh-inferiorparietal	3.05e-16	-0.074834	2.5578e-05	-0.0946455	24863	0.392693	TRUE
3:89523038:A_C	3	89469453	89530057	ctx-rh-isthmuscingulate_ctx-lh-inferiortemporal	9.07e-10	-0.0561377	0.016704	-0.0523128	24863	0.392693	FALSE
3:89489529:C_T	3	89482234	89525505	ctx-rh-inferiortemporal_ctx-lh-caudalanteriorcingulate	4.56e-09	0.0537019	0.000368649	0.0818749	24560	0.406407	FALSE
3:89489529:C_T	3	89482234	89525505	ctx-rh-inferiortemporal_ctx-rh-caudalanteriorcingulate	5.72e-10	0.0570069	0.00492747	0.0622734	24560	0.406407	FALSE
3:89489529:C_T	3	89482234	89525505	ctx-rh-supramarginal_ctx-rh-middletemporal	4.21e-14	0.0686739	1.28214e-06	0.110011	24560	0.406407	TRUE
3:89525505:A_G	3	89482234	89525505	ctx-lh-inferiortemporal_ctx-lh-caudalanteriorcingulate	8.34e-10	0.0559409	0.00586803	0.0635243	24867	0.40616	FALSE
3:89525505:A_G	3	89482234	89525505	ctx-lh-supramarginal_ctx-lh-fusiform	5.89e-10	-0.0561479	4.77353e-05	-0.0950104	24867	0.40616	FALSE
3:89525505:A_G	3	89482234	89525505	ctx-lh-insula_ctx-lh-inferiortemporal	4.33e-09	0.053581	0.00443923	0.0616432	24867	0.40616	FALSE
3:89525505:A_G	3	89482234	89525505	ctx-rh-caudalanteriorcingulate_ctx-lh-inferiortemporal	5.16e-12	0.0625977	0.0076045	0.0615615	24867	0.40616	FALSE
3:89525505:A_G	3	89482234	89525505	ctx-rh-superiorparietal_ctx-lh-inferiorparietal	6.1e-10	0.056058	0.0115191	0.052729	24867	0.40616	FALSE
3:89525505:A_G	3	89482234	89525505	ctx-rh-superiorparietal_ctx-lh-supramarginal	5.55e-13	-0.0648662	0.0568305	-0.0416454	24867	0.40616	FALSE
3:89525505:A_G	3	89482234	89525505	ctx-rh-supramarginal_ctx-lh-inferiortemporal	6.1e-10	0.0562515	0.00655488	0.0632363	24867	0.40616	FALSE
3:89530057:A_C	3	89482234	89530057	ctx-rh-bankssts_ctx-lh-precentral	4.18e-09	-0.0538831	0.406716	-0.017362	24795	0.402193	FALSE
3:89530057:A_C	3	89482234	89530057	ctx-rh-caudalmiddlefrontal_ctx-rh-bankssts	1.32e-12	0.0648149	0.0916994	0.0380478	24795	0.402193	FALSE
3:89530057:A_C	3	89482234	89530057	ctx-rh-inferiorparietal_ctx-rh-bankssts	3.39e-08	0.0505938	0.0392336	0.0459222	24795	0.402193	FALSE
3:89530057:A_C	3	89482234	89530057	ctx-rh-medialorbitofrontal_ctx-lh-inferiortemporal	2.85e-11	-0.0610798	0.0554646	-0.0429529	24795	0.402193	FALSE
3:89530057:A_C	3	89482234	89530057	ctx-rh-medialorbitofrontal_ctx-lh-superiortemporal	1.58e-09	0.0551167	0.0103564	0.0584771	24795	0.402193	FALSE
3:89530057:A_C	3	89482234	89530057	ctx-rh-precentral_ctx-rh-bankssts	8.72e-11	-0.0594935	0.16888	-0.0301672	24795	0.402193	FALSE
3:89489529:C_T	3	89489529	89525505	ctx-rh-isthmuscingulate_ctx-rh-inferiortemporal	2e-08	-0.0513931	0.00261863	-0.069135	24560	0.406407	FALSE
3:89489529:C_T	3	89489529	89525505	ctx-rh-parsorbitalis_ctx-lh-inferiortemporal	2.24e-08	-0.0513373	0.0929045	-0.0399773	24560	0.406407	FALSE
3:89521693:C_T	3	89489529	89530057	ctx-rh-precentral_ctx-lh-inferiortemporal	2.69e-08	0.0508129	0.0026342	0.0649916	24867	0.394229	FALSE
3:89523038:A_C	3	89489529	89530057	ctx-lh-supramarginal_ctx-lh-caudalmiddlefrontal	2.47e-18	0.0792071	0.000703335	0.0746274	24863	0.392693	FALSE
3:89523038:A_C	3	89489529	89530057	ctx-lh-insula_ctx-lh-supramarginal	3.18e-16	-0.0743107	0.000120469	-0.0896552	24863	0.392693	TRUE
3:89523038:A_C	3	89489529	89530057	ctx-rh-caudalanteriorcingulate_ctx-lh-supramarginal	1.37e-11	-0.0614753	0.00906553	-0.0561147	24863	0.392693	FALSE
3:89525505:A_G	3	89489529	89525505	ctx-lh-supramarginal_ctx-lh-parstriangularis	1.43e-10	0.058245	0.00682272	0.0590947	24867	0.40616	FALSE
3:89525505:A_G	3	89489529	89525505	ctx-rh-bankssts_ctx-lh-precentral	5.83e-09	-0.0531023	0.42917	-0.0179331	24867	0.40616	FALSE
3:89525505:A_G	3	89489529	89525505	ctx-rh-caudalmiddlefrontal_ctx-rh-bankssts	1.33e-11	0.0615013	0.0548942	0.0428715	24867	0.40616	FALSE
3:89525505:A_G	3	89489529	89525505	ctx-rh-medialorbitofrontal_ctx-lh-inferiortemporal	1.6e-10	-0.0584064	0.0627827	-0.0416714	24867	0.40616	FALSE
3:89525505:A_G	3	89489529	89525505	ctx-rh-medialorbitofrontal_ctx-lh-superiortemporal	2.31e-08	0.0507709	0.0394177	0.0475211	24867	0.40616	FALSE
3:89525505:A_G	3	89489529	89525505	ctx-rh-precentral_ctx-rh-bankssts	3.54e-10	-0.0572516	0.161333	-0.0321896	24867	0.40616	FALSE
3:89525505:A_G	3	89489529	89525505	ctx-rh-supramarginal_ctx-lh-supramarginal	5.74e-15	-0.0712325	0.0229555	-0.0508496	24867	0.40616	FALSE
3:89497082:A_G	3	89497082	89497082	ctx-lh-inferiortemporal_ctx-lh-caudalmiddlefrontal	2.19e-24	-0.0962368	0.0001365	-0.0934054	24522	0.338988	TRUE
3:89497082:A_G	3	89497082	89497082	ctx-lh-inferiortemporal_ctx-lh-inferiorparietal	5.66e-11	-0.062017	0.00186028	-0.076496	24522	0.338988	FALSE
3:89497082:A_G	3	89497082	89497082	ctx-lh-medialorbitofrontal_ctx-lh-inferiortemporal	3.06e-14	-0.0720496	0.0208092	-0.0568382	24522	0.338988	FALSE
3:89497082:A_G	3	89497082	89497082	ctx-lh-parsorbitalis_ctx-lh-inferiortemporal	6.42e-16	-0.0765333	0.00176602	-0.0769891	24522	0.338988	FALSE
3:89497082:A_G	3	89497082	89497082	ctx-lh-superiorfrontal_ctx-lh-inferiortemporal	7.57e-14	-0.070629	0.00594265	-0.0671635	24522	0.338988	FALSE
3:89497082:A_G	3	89497082	89497082	ctx-lh-superiorparietal_ctx-lh-inferiortemporal	1.75e-16	0.0781445	3.14896e-05	0.101753	24522	0.338988	TRUE
3:89497082:A_G	3	89497082	89497082	ctx-lh-supramarginal_ctx-lh-caudalmiddlefrontal	1.55e-15	0.074722	1.69724e-05	0.105134	24522	0.338988	TRUE
3:89497082:A_G	3	89497082	89497082	ctx-lh-supramarginal_ctx-lh-fusiform	1.23e-08	-0.0536396	0.000949057	-0.0810386	24522	0.338988	FALSE
3:89497082:A_G	3	89497082	89497082	ctx-lh-supramarginal_ctx-lh-inferiorparietal	9.3e-11	0.060716	0.035964	0.0510736	24522	0.338988	FALSE
3:89497082:A_G	3	89497082	89497082	ctx-lh-supramarginal_ctx-lh-middletemporal	1.28e-20	0.0872473	2.57683e-06	0.115219	24522	0.338988	TRUE
3:89497082:A_G	3	89497082	89497082	ctx-lh-supramarginal_ctx-lh-parsorbitalis	1.14e-16	0.0782892	0.0014123	0.0774906	24522	0.338988	FALSE
3:89497082:A_G	3	89497082	89497082	ctx-lh-supramarginal_ctx-lh-parstriangularis	3.61e-10	0.0591885	0.00376363	0.0706277	24522	0.338988	FALSE
3:89497082:A_G	3	89497082	89497082	ctx-lh-supramarginal_ctx-lh-superiorfrontal	2.25e-12	0.0655265	0.000112504	0.0945377	24522	0.338988	TRUE
3:89497082:A_G	3	89497082	89497082	ctx-lh-supramarginal_ctx-lh-superiorparietal	1.98e-11	-0.0630397	0.051485	-0.0477419	24522	0.338988	FALSE
3:89497082:A_G	3	89497082	89497082	ctx-lh-insula_ctx-lh-supramarginal	4.48e-11	-0.0619818	3.79509e-05	-0.100254	24522	0.338988	FALSE
3:89497082:A_G	3	89497082	89497082	ctx-rh-caudalanteriorcingulate_ctx-lh-inferiortemporal	9.41e-12	0.0642651	0.031438	0.052677	24522	0.338988	FALSE
3:89497082:A_G	3	89497082	89497082	ctx-rh-caudalanteriorcingulate_ctx-lh-supramarginal	3.21e-08	-0.0519882	0.0151744	-0.0590856	24522	0.338988	FALSE
3:89497082:A_G	3	89497082	89497082	ctx-rh-caudalmiddlefrontal_ctx-rh-bankssts	1.38e-11	0.0638443	0.0618839	0.0459889	24522	0.338988	FALSE
3:89497082:A_G	3	89497082	89497082	ctx-rh-inferiortemporal_ctx-lh-caudalanteriorcingulate	1.52e-08	0.0534207	0.000130824	0.0935273	24522	0.338988	FALSE
3:89497082:A_G	3	89497082	89497082	ctx-rh-inferiortemporal_ctx-lh-caudalmiddlefrontal	3.02e-14	-0.0719879	0.00757608	-0.0652459	24522	0.338988	FALSE
3:89497082:A_G	3	89497082	89497082	ctx-rh-inferiortemporal_ctx-lh-isthmuscingulate	1.46e-09	-0.0570573	0.0712345	-0.0442139	24522	0.338988	FALSE
3:89497082:A_G	3	89497082	89497082	ctx-rh-inferiortemporal_ctx-lh-superiorparietal	2.78e-11	0.063011	0.00262383	0.074063	24522	0.338988	FALSE
3:89497082:A_G	3	89497082	89497082	ctx-rh-inferiortemporal_ctx-lh-insula	4.26e-08	0.0519877	0.00961525	0.0636227	24522	0.338988	FALSE
3:89497082:A_G	3	89497082	89497082	ctx-rh-inferiortemporal_ctx-rh-caudalanteriorcingulate	1.91e-10	0.0603594	0.00460941	0.0696787	24522	0.338988	FALSE
3:89497082:A_G	3	89497082	89497082	ctx-rh-inferiortemporal_ctx-rh-caudalmiddlefrontal	2.25e-19	-0.0851719	2.23731e-05	-0.104028	24522	0.338988	TRUE
3:89497082:A_G	3	89497082	89497082	ctx-rh-inferiortemporal_ctx-rh-inferiorparietal	2.15e-17	-0.0803132	0.000552499	-0.0855765	24522	0.338988	FALSE
3:89497082:A_G	3	89497082	89497082	ctx-rh-isthmuscingulate_ctx-lh-inferiortemporal	2.33e-10	-0.0599931	0.0129148	-0.0609001	24522	0.338988	FALSE
3:89497082:A_G	3	89497082	89497082	ctx-rh-isthmuscingulate_ctx-rh-inferiortemporal	6.88e-12	-0.0646948	0.00688348	-0.0666188	24522	0.338988	FALSE
3:89497082:A_G	3	89497082	89497082	ctx-rh-medialorbitofrontal_ctx-lh-inferiortemporal	2.15e-10	-0.0602778	0.0117619	-0.06203	24522	0.338988	FALSE
3:89497082:A_G	3	89497082	89497082	ctx-rh-middletemporal_ctx-lh-supramarginal	7.4e-11	0.0607515	4.44285e-05	0.100116	24522	0.338988	FALSE
3:89497082:A_G	3	89497082	89497082	ctx-rh-parsorbitalis_ctx-lh-inferiortemporal	1.06e-09	-0.057727	0.052171	-0.0479299	24522	0.338988	FALSE
3:89497082:A_G	3	89497082	89497082	ctx-rh-parsorbitalis_ctx-lh-supramarginal	2.01e-12	0.0658979	0.0736288	0.0434359	24522	0.338988	FALSE
3:89497082:A_G	3	89497082	89497082	ctx-rh-parsorbitalis_ctx-rh-inferiortemporal	2.37e-11	-0.0634791	0.00867854	-0.0650194	24522	0.338988	FALSE
3:89497082:A_G	3	89497082	89497082	ctx-rh-precentral_ctx-lh-inferiortemporal	3.02e-08	0.0523446	0.00129721	0.079263	24522	0.338988	FALSE
3:89497082:A_G	3	89497082	89497082	ctx-rh-precentral_ctx-lh-supramarginal	6.3e-10	-0.0582728	0.014553	-0.0599396	24522	0.338988	FALSE
3:89497082:A_G	3	89497082	89497082	ctx-rh-precentral_ctx-rh-bankssts	2.57e-09	-0.0565376	0.136119	-0.0366444	24522	0.338988	FALSE
3:89497082:A_G	3	89497082	89497082	ctx-rh-precentral_ctx-rh-inferiortemporal	2.53e-10	0.0600774	0.000275783	0.0893739	24522	0.338988	FALSE
3:89497082:A_G	3	89497082	89497082	ctx-rh-superiorparietal_ctx-lh-inferiorparietal	2.72e-09	0.0559686	0.00877605	0.0639491	24522	0.338988	FALSE
3:89497082:A_G	3	89497082	89497082	ctx-rh-superiorparietal_ctx-lh-inferiortemporal	1.32e-21	0.0904962	4.33056e-06	0.112381	24522	0.338988	TRUE
3:89497082:A_G	3	89497082	89497082	ctx-rh-superiorparietal_ctx-lh-supramarginal	2.72e-11	-0.0622842	0.0512786	-0.0474988	24522	0.338988	FALSE
3:89497082:A_G	3	89497082	89497082	ctx-rh-superiorparietal_ctx-rh-inferiortemporal	4.46e-13	0.0685998	0.00341963	0.0720967	24522	0.338988	FALSE
3:89497082:A_G	3	89497082	89497082	ctx-rh-supramarginal_ctx-lh-supramarginal	7.15e-12	-0.0649887	0.0171455	-0.0583443	24522	0.338988	FALSE
3:89497082:A_G	3	89497082	89497082	ctx-rh-supramarginal_ctx-rh-middletemporal	2.76e-12	0.0655133	4.40665e-08	0.132169	24522	0.338988	TRUE
3:89497082:A_G	3	89497082	89497082	ctx-rh-supramarginal_ctx-rh-parsorbitalis	2.7e-08	0.0522688	0.0380079	0.0500471	24522	0.338988	FALSE
3:89497082:A_G	3	89497082	89497082	ctx-rh-insula_ctx-lh-supramarginal	5.77e-09	-0.0548299	0.000137882	-0.0929197	24522	0.338988	FALSE
3:89530057:A_C	3	89521693	89530057	ctx-rh-parsorbitalis_ctx-lh-inferiortemporal	2.36e-09	-0.0546383	0.0483977	-0.0457909	24795	0.402193	FALSE
3:89550504:G_GCT	3	89526980	89744949	ctx-rh-middletemporal_ctx-rh-bankssts	2.46e-08	0.0563027	0.0376011	0.0434327	24683	0.26348	FALSE
3:89590098:G_GT	3	89526980	89744949	ctx-rh-supramarginal_ctx-rh-middletemporal	7.8e-10	0.0626594	1.05022e-06	0.103906	24124	0.259117	FALSE
3:89527387:G_T	3	89527387	89527387	ctx-lh-supramarginal_ctx-lh-middletemporal	1.29e-08	-0.0671599	0.291111	-0.0328079	24346	0.182098	FALSE
3:89530057:A_C	3	89530057	89530057	ctx-lh-caudalmiddlefrontal_ctx-lh-bankssts	5.39e-09	0.0536346	0.542001	0.0143262	24795	0.402193	FALSE
3:89530057:A_C	3	89530057	89530057	ctx-lh-supramarginal_ctx-lh-fusiform	3.38e-09	-0.0538903	4.35272e-05	-0.0961099	24795	0.402193	FALSE
3:89530057:A_C	3	89530057	89530057	ctx-lh-supramarginal_ctx-lh-parstriangularis	1.16e-09	0.0555463	0.00541793	0.0649944	24795	0.402193	FALSE
3:89530057:A_C	3	89530057	89530057	ctx-rh-caudalanteriorcingulate_ctx-lh-inferiortemporal	1.42e-10	0.0584792	0.0240192	0.0530666	24795	0.402193	FALSE
3:89530057:A_C	3	89530057	89530057	ctx-rh-isthmuscingulate_ctx-rh-inferiortemporal	3.46e-09	-0.0538962	0.0130824	-0.0587839	24795	0.402193	FALSE
3:89530057:A_C	3	89530057	89530057	ctx-rh-superiorparietal_ctx-lh-inferiorparietal	1.04e-09	0.0555817	0.0113342	0.0595086	24795	0.402193	FALSE
3:89530057:A_C	3	89530057	89530057	ctx-rh-superiorparietal_ctx-lh-supramarginal	2.43e-11	-0.0603902	0.0350088	-0.0492958	24795	0.402193	FALSE
3:89530057:A_C	3	89530057	89530057	ctx-rh-supramarginal_ctx-lh-inferiortemporal	2.7e-08	0.0508162	0.0193895	0.0553287	24795	0.402193	FALSE
3:89530057:A_C	3	89530057	89530057	ctx-rh-supramarginal_ctx-lh-supramarginal	7.82e-14	-0.0685197	0.0349649	-0.0495189	24795	0.402193	FALSE
3:89530057:A_C	3	89530057	89530057	ctx-rh-supramarginal_ctx-rh-middletemporal	1.14e-13	0.0672503	6.30807e-07	0.115779	24795	0.402193	TRUE
3:89534248:C_T	3	89533905	89744949	ctx-lh-supramarginal_ctx-lh-caudalmiddlefrontal	9.05e-10	0.060848	0.00202894	0.0767238	24867	0.266918	FALSE
3:89534248:C_T	3	89533905	89744949	ctx-lh-supramarginal_ctx-lh-middletemporal	1.33e-14	0.0764939	0.000533546	0.0856086	24867	0.266918	FALSE
3:89534592:G_T	3	89533905	89744949	ctx-lh-superiorparietal_ctx-lh-inferiortemporal	2.19e-12	0.070597	0.000329209	0.0847117	24865	0.26654	FALSE
3:89537618:C_T	3	89533905	89744949	ctx-rh-superiorparietal_ctx-lh-inferiortemporal	1.75e-13	0.0740257	0.000206816	0.0892938	24865	0.266448	TRUE
3:89542599:C_T	3	89533905	89744949	ctx-rh-isthmuscingulate_ctx-lh-inferiortemporal	4e-10	-0.0631256	0.229393	-0.0258943	24748	0.264678	FALSE
3:89550504:G_GCT	3	89533905	89744949	ctx-lh-supramarginal_ctx-lh-parsorbitalis	5.14e-15	0.0789628	0.00528147	0.0678347	24683	0.26348	FALSE
3:89550504:G_GCT	3	89533905	89744949	ctx-lh-supramarginal_ctx-lh-superiorfrontal	9.46e-09	0.0572565	0.00475433	0.0684286	24683	0.26348	FALSE
3:89552554:A_G	3	89533905	89744949	ctx-rh-supramarginal_ctx-lh-supramarginal	7.14e-09	-0.0591334	0.175597	-0.0294291	24412	0.268422	FALSE
3:89578492:T_TA	3	89533905	89744949	ctx-lh-medialorbitofrontal_ctx-lh-inferiortemporal	1.42e-10	-0.0667322	0.0290339	-0.04001	24029	0.256688	FALSE
3:89584170:A_G	3	89533905	89744949	ctx-lh-inferiortemporal_ctx-lh-caudalmiddlefrontal	8.53e-14	-0.0750934	0.00219254	-0.0719566	24756	0.261218	FALSE
3:89586973:A_G	3	89533905	89744949	ctx-rh-caudalanteriorcingulate_ctx-lh-inferiortemporal	3.14e-09	0.0594332	0.0393406	0.049539	24751	0.261092	FALSE
3:89587686:C_T	3	89533905	89744949	ctx-rh-inferiortemporal_ctx-rh-caudalmiddlefrontal	2.67e-12	-0.0705349	0.000565267	-0.0824727	24736	0.261806	FALSE
3:89588889:A_T	3	89533905	89744949	ctx-lh-supramarginal_ctx-lh-parstriangularis	7.16e-10	0.0618445	0.000192391	0.0890102	24736	0.269454	FALSE
3:89588889:A_T	3	89533905	89744949	ctx-rh-inferiortemporal_ctx-rh-inferiorparietal	5.51e-13	-0.072644	0.00778625	-0.0622975	24736	0.269454	FALSE
3:89720111:A_G	3	89533905	89744949	ctx-rh-parsorbitalis_ctx-lh-supramarginal	1.13e-08	0.0576086	0.0166554	0.0548834	24696	0.257651	FALSE
3:89720352:C_T	3	89533905	89744949	ctx-rh-caudalmiddlefrontal_ctx-rh-bankssts	9.25e-10	0.0624002	0.663458	-0.000185489	24627	0.256904	FALSE
3:89534377:C_T	3	89534377	89751353	ctx-lh-supramarginal_ctx-lh-caudalmiddlefrontal	3.7e-16	0.0738295	0.000739252	0.0712526	24867	0.400038	FALSE
3:89534377:C_T	3	89534377	89751353	ctx-lh-supramarginal_ctx-lh-fusiform	3.49e-09	-0.0538028	0.000146245	-0.0825486	24867	0.400038	FALSE
3:89534377:C_T	3	89534377	89751353	ctx-lh-supramarginal_ctx-lh-inferiorparietal	1.49e-11	0.0611599	0.0443969	0.0384304	24867	0.400038	FALSE
3:89534377:C_T	3	89534377	89751353	ctx-lh-supramarginal_ctx-lh-middletemporal	1.19e-23	0.0907838	3.69925e-06	0.100395	24867	0.400038	TRUE
3:89534377:C_T	3	89534377	89751353	ctx-lh-supramarginal_ctx-lh-precentral	7.81e-09	-0.052495	0.0100251	-0.0555196	24867	0.400038	FALSE
3:89534377:C_T	3	89534377	89751353	ctx-lh-supramarginal_ctx-lh-superiorfrontal	9.47e-14	0.0671823	0.000638874	0.0720229	24867	0.400038	FALSE
3:89534377:C_T	3	89534377	89751353	ctx-lh-supramarginal_ctx-lh-superiorparietal	4.5e-10	-0.0566584	0.0434545	-0.0369823	24867	0.400038	FALSE
3:89534377:C_T	3	89534377	89751353	ctx-rh-fusiform_ctx-lh-supramarginal	2.55e-08	-0.0505877	0.01152	-0.049834	24867	0.400038	FALSE
3:89534377:C_T	3	89534377	89751353	ctx-rh-inferiortemporal_ctx-rh-inferiorparietal	1.12e-16	-0.0758494	0.000213675	-0.082208	24867	0.400038	TRUE
3:89534377:C_T	3	89534377	89751353	ctx-rh-isthmuscingulate_ctx-lh-inferiortemporal	1.33e-10	-0.0588138	0.0364736	-0.0457389	24867	0.400038	FALSE
3:89534377:C_T	3	89534377	89751353	ctx-rh-isthmuscingulate_ctx-rh-inferiortemporal	3.23e-10	-0.0573231	0.00963126	-0.0574855	24867	0.400038	FALSE
3:89534377:C_T	3	89534377	89751353	ctx-rh-medialorbitofrontal_ctx-lh-inferiortemporal	6.49e-11	-0.0599294	0.0489872	-0.0410299	24867	0.400038	FALSE
3:89534377:C_T	3	89534377	89751353	ctx-rh-medialorbitofrontal_ctx-lh-superiortemporal	5.75e-09	0.0531749	0.0597875	0.0401357	24867	0.400038	FALSE
3:89534377:C_T	3	89534377	89751353	ctx-rh-parsorbitalis_ctx-lh-supramarginal	1.14e-11	0.0614887	0.0502359	0.0390294	24867	0.400038	FALSE
3:89534377:C_T	3	89534377	89751353	ctx-rh-precentral_ctx-lh-supramarginal	4.92e-12	-0.0628968	0.0454578	-0.0380047	24867	0.400038	FALSE
3:89534377:C_T	3	89534377	89751353	ctx-rh-insula_ctx-lh-supramarginal	2.4e-11	-0.0607699	0.000870469	-0.0763404	24867	0.400038	FALSE
3:89541934:C_T	3	89534377	89751353	ctx-rh-inferiortemporal_ctx-lh-caudalanteriorcingulate	1.38e-08	0.0518375	0.000866731	0.0715751	24834	0.401496	FALSE
3:89541934:C_T	3	89534377	89751353	ctx-rh-inferiortemporal_ctx-lh-superiorparietal	1.75e-09	0.0550871	0.00178579	0.0682971	24834	0.401496	FALSE
3:89541934:C_T	3	89534377	89751353	ctx-rh-parsopercularis_ctx-lh-supramarginal	8.19e-10	-0.0561486	0.420327	-0.01633	24834	0.401496	FALSE
3:89541934:C_T	3	89534377	89751353	ctx-rh-superiorparietal_ctx-rh-inferiortemporal	2.35e-11	0.0612214	0.00165504	0.0716014	24834	0.401496	FALSE
3:89551301:C_T	3	89534377	89751353	ctx-lh-inferiortemporal_ctx-lh-caudalmiddlefrontal	2.1e-22	-0.0891681	4.12274e-06	-0.103432	24797	0.401616	TRUE
3:89551301:C_T	3	89534377	89751353	ctx-lh-inferiortemporal_ctx-lh-inferiorparietal	8.88e-10	-0.0561972	0.00258499	-0.0697121	24797	0.401616	FALSE
3:89551301:C_T	3	89534377	89751353	ctx-lh-superiorfrontal_ctx-lh-inferiortemporal	6.41e-12	-0.0628612	0.000381504	-0.0812009	24797	0.401616	FALSE
3:89551301:C_T	3	89534377	89751353	ctx-rh-supramarginal_ctx-rh-middletemporal	1.74e-15	0.0721925	4.43676e-06	0.0986824	24797	0.401616	TRUE
3:89561048:C_T	3	89534377	89751353	ctx-lh-superiorparietal_ctx-lh-inferiortemporal	1.29e-17	0.0785381	2.14859e-06	0.108493	24777	0.401484	TRUE
3:89561048:C_T	3	89534377	89751353	ctx-rh-caudalanteriorcingulate_ctx-lh-inferiortemporal	4.73e-11	0.0600978	0.022243	0.0478306	24777	0.401484	FALSE
3:89561048:C_T	3	89534377	89751353	ctx-rh-inferiortemporal_ctx-rh-caudalanteriorcingulate	2.43e-09	0.0547931	0.0130171	0.0529377	24777	0.401484	FALSE
3:89561048:C_T	3	89534377	89751353	ctx-rh-inferiortemporal_ctx-rh-caudalmiddlefrontal	1.23e-19	-0.0832019	2.14373e-06	-0.106666	24777	0.401484	TRUE
3:89561048:C_T	3	89534377	89751353	ctx-rh-superiorparietal_ctx-lh-inferiortemporal	1.09e-21	0.0879264	1.58248e-07	0.1198	24777	0.401484	TRUE
3:89578046:A_AT	3	89534377	89751353	ctx-lh-supramarginal_ctx-lh-parstriangularis	2.27e-10	0.0588716	0.00220226	0.0626926	24315	0.391295	FALSE
3:89578046:A_AT	3	89534377	89751353	ctx-rh-precentral_ctx-rh-inferiortemporal	5.17e-09	0.0545269	0.000150738	0.0850934	24315	0.391295	FALSE
3:89578046:A_AT	3	89534377	89751353	ctx-rh-supramarginal_ctx-lh-supramarginal	8.68e-14	-0.0696206	0.045464	-0.0426457	24315	0.391295	FALSE
3:89581408:A_T	3	89534377	89751353	ctx-lh-medialorbitofrontal_ctx-lh-inferiortemporal	3.52e-14	-0.0697069	0.0156743	-0.053235	24733	0.402059	FALSE
3:89581408:A_T	3	89534377	89751353	ctx-lh-insula_ctx-lh-supramarginal	3.08e-13	-0.066487	0.000475059	-0.0777963	24733	0.402059	FALSE
3:89581408:A_T	3	89534377	89751353	ctx-rh-middletemporal_ctx-lh-supramarginal	3.81e-12	0.0627868	9.02664e-05	0.0878646	24733	0.402059	TRUE
3:89587262:A_G	3	89534377	89751353	ctx-lh-parsorbitalis_ctx-lh-inferiortemporal	2.12e-12	-0.0645241	8.85482e-05	-0.0881808	24723	0.402022	TRUE
3:89587262:A_G	3	89534377	89751353	ctx-rh-inferiortemporal_ctx-lh-caudalmiddlefrontal	1.16e-13	-0.0682456	0.00167458	-0.0690894	24723	0.402022	FALSE
3:89590826:C_T	3	89534377	89751353	ctx-rh-middletemporal_ctx-rh-bankssts	6.7e-10	0.0571831	0.0311304	0.0445834	24234	0.395287	FALSE
3:89594767:C_T	3	89534377	89751353	ctx-rh-superiorparietal_ctx-lh-inferiorparietal	7.96e-10	0.0563059	0.0112032	0.0552004	24659	0.398577	FALSE
3:89605220:A_AT	3	89534377	89751353	ctx-lh-supramarginal_ctx-lh-parsorbitalis	4.1e-19	0.0830904	0.0011294	0.067968	23979	0.400041	FALSE
3:89605220:A_AT	3	89534377	89751353	ctx-rh-superiorparietal_ctx-lh-supramarginal	8.78e-12	-0.0629358	0.153528	-0.0243337	23979	0.400041	FALSE
3:89659012:G_T	3	89534377	89751353	ctx-rh-caudalanteriorcingulate_ctx-lh-supramarginal	6.34e-11	-0.0598133	0.0159755	-0.0541081	24549	0.40041	FALSE
3:89659012:G_T	3	89534377	89751353	ctx-rh-caudalmiddlefrontal_ctx-rh-bankssts	1.07e-13	0.0684198	0.290421	0.0192919	24549	0.40041	FALSE
3:89659012:G_T	3	89534377	89751353	ctx-rh-inferiorparietal_ctx-rh-bankssts	6.67e-10	0.0570604	0.115099	0.0338297	24549	0.40041	FALSE
3:89659012:G_T	3	89534377	89751353	ctx-rh-parsorbitalis_ctx-lh-inferiortemporal	1.1e-09	-0.0561956	0.00871147	-0.0541322	24549	0.40041	FALSE
3:89659012:G_T	3	89534377	89751353	ctx-rh-parsorbitalis_ctx-rh-inferiortemporal	6.96e-13	-0.0664244	0.00936019	-0.0550579	24549	0.40041	FALSE
3:89698092:C_CATA	3	89534377	89751353	ctx-lh-caudalmiddlefrontal_ctx-lh-bankssts	3.18e-09	0.055133	0.440599	-0.00887769	24394	0.397085	FALSE
3:89698092:C_CATA	3	89534377	89751353	ctx-rh-bankssts_ctx-lh-postcentral	6.77e-09	-0.0536886	0.348188	-0.0167306	24394	0.397085	FALSE
3:89698092:C_CATA	3	89534377	89751353	ctx-rh-bankssts_ctx-lh-precentral	2.11e-10	-0.0590163	0.278179	-0.0224846	24394	0.397085	FALSE
3:89698092:C_CATA	3	89534377	89751353	ctx-rh-precentral_ctx-rh-bankssts	3.56e-12	-0.064619	0.233546	-0.0228371	24394	0.397085	FALSE
3:89724217:A_T	3	89534377	89751353	ctx-rh-supramarginal_ctx-rh-parsorbitalis	7.44e-09	0.0531316	0.0204865	0.0519202	24604	0.392002	FALSE
3:89583712:C_T	3	89583712	89718078	ctx-lh-inferiortemporal_ctx-lh-caudalmiddlefrontal	2.31e-12	-0.0797288	0.180285	-0.0385018	24227	0.190944	FALSE
3:89583712:C_T	3	89583712	89718078	ctx-lh-medialorbitofrontal_ctx-lh-inferiortemporal	2.85e-09	-0.0676453	0.163078	-0.0382917	24227	0.190944	FALSE
3:89583712:C_T	3	89583712	89718078	ctx-lh-supramarginal_ctx-lh-caudalmiddlefrontal	7.14e-09	0.0651648	0.00955852	0.0745854	24227	0.190944	FALSE
3:89583712:C_T	3	89583712	89718078	ctx-lh-supramarginal_ctx-lh-middletemporal	5.9e-12	0.0775492	0.00609972	0.0795202	24227	0.190944	FALSE
3:89583712:C_T	3	89583712	89718078	ctx-lh-supramarginal_ctx-lh-parsorbitalis	9.94e-15	0.0878262	0.0246849	0.0654701	24227	0.190944	FALSE
3:89583712:C_T	3	89583712	89718078	ctx-lh-supramarginal_ctx-lh-parstriangularis	1.07e-08	0.0648851	0.00271455	0.0848374	24227	0.190944	FALSE
3:89583712:C_T	3	89583712	89718078	ctx-lh-supramarginal_ctx-lh-superiorfrontal	2.27e-09	0.0670256	0.0422093	0.058951	24227	0.190944	FALSE
3:89583712:C_T	3	89583712	89718078	ctx-rh-caudalanteriorcingulate_ctx-lh-inferiortemporal	2.56e-08	0.0630827	0.169558	0.0373955	24227	0.190944	FALSE
3:89583712:C_T	3	89583712	89718078	ctx-rh-inferiortemporal_ctx-rh-caudalmiddlefrontal	1.36e-09	-0.0689813	0.00856951	-0.0727467	24227	0.190944	FALSE
3:89583712:C_T	3	89583712	89718078	ctx-rh-parsorbitalis_ctx-lh-supramarginal	5.38e-09	0.0656524	0.0440019	0.0586717	24227	0.190944	FALSE
3:89583712:C_T	3	89583712	89718078	ctx-rh-superiorparietal_ctx-lh-inferiortemporal	6.71e-10	0.0704253	0.00910546	0.074911	24227	0.190944	FALSE
3:89718078:A_G	3	89583712	89718078	ctx-rh-inferiortemporal_ctx-rh-inferiorparietal	3.3e-10	-0.0716146	0.0872656	-0.0487131	24320	0.187556	FALSE
3:89612941:A_C	3	89612941	89612941	ctx-lh-inferiortemporal_ctx-lh-caudalmiddlefrontal	3.23e-18	-0.0836053	6.05562e-05	-0.101161	23750	0.341269	TRUE
3:89612941:A_C	3	89612941	89612941	ctx-lh-inferiortemporal_ctx-lh-inferiorparietal	6.42e-09	-0.0559047	0.00179818	-0.0792369	23750	0.341269	FALSE
3:89612941:A_C	3	89612941	89612941	ctx-lh-medialorbitofrontal_ctx-lh-inferiortemporal	5e-13	-0.0697416	0.0182105	-0.0594926	23750	0.341269	FALSE
3:89612941:A_C	3	89612941	89612941	ctx-lh-parsorbitalis_ctx-lh-inferiortemporal	7.87e-11	-0.0625893	0.000100388	-0.0987568	23750	0.341269	FALSE
3:89612941:A_C	3	89612941	89612941	ctx-lh-superiorfrontal_ctx-lh-inferiortemporal	1.2e-10	-0.0618154	0.00494546	-0.070335	23750	0.341269	FALSE
3:89612941:A_C	3	89612941	89612941	ctx-lh-superiorparietal_ctx-lh-inferiortemporal	2.43e-16	0.0791511	4.25237e-05	0.102714	23750	0.341269	TRUE
3:89612941:A_C	3	89612941	89612941	ctx-lh-supramarginal_ctx-lh-caudalmiddlefrontal	4.78e-12	0.0659255	0.000217828	0.0925687	23750	0.341269	TRUE
3:89612941:A_C	3	89612941	89612941	ctx-lh-supramarginal_ctx-lh-inferiorparietal	8.91e-09	0.0548488	0.119287	0.0390168	23750	0.341269	FALSE
3:89612941:A_C	3	89612941	89612941	ctx-lh-supramarginal_ctx-lh-middletemporal	1.02e-17	0.0817497	2.46874e-05	0.105671	23750	0.341269	TRUE
3:89612941:A_C	3	89612941	89612941	ctx-lh-supramarginal_ctx-lh-parsorbitalis	2.75e-15	0.0759132	0.00468569	0.0704343	23750	0.341269	FALSE
3:89612941:A_C	3	89612941	89612941	ctx-lh-supramarginal_ctx-lh-superiorfrontal	3.15e-10	0.0597217	0.000394309	0.0886621	23750	0.341269	FALSE
3:89612941:A_C	3	89612941	89612941	ctx-lh-supramarginal_ctx-lh-superiorparietal	3.13e-08	-0.0529463	0.110541	-0.0400458	23750	0.341269	FALSE
3:89612941:A_C	3	89612941	89612941	ctx-rh-caudalanteriorcingulate_ctx-lh-inferiortemporal	2.36e-08	0.0535081	0.0412755	0.0511389	23750	0.341269	FALSE
3:89612941:A_C	3	89612941	89612941	ctx-rh-caudalmiddlefrontal_ctx-rh-bankssts	1.21e-09	0.0584569	0.613371	0.0127501	23750	0.341269	FALSE
3:89612941:A_C	3	89612941	89612941	ctx-rh-inferiortemporal_ctx-lh-caudalmiddlefrontal	1.48e-09	-0.0583572	0.0306144	-0.0542694	23750	0.341269	FALSE
3:89612941:A_C	3	89612941	89612941	ctx-rh-inferiortemporal_ctx-lh-superiorparietal	1.45e-08	0.054589	0.0228886	0.0577168	23750	0.341269	FALSE
3:89612941:A_C	3	89612941	89612941	ctx-rh-inferiortemporal_ctx-rh-caudalmiddlefrontal	2.82e-17	-0.0814068	0.000222181	-0.093115	23750	0.341269	TRUE
3:89612941:A_C	3	89612941	89612941	ctx-rh-inferiortemporal_ctx-rh-inferiorparietal	7.77e-16	-0.0775949	0.0228439	-0.0580641	23750	0.341269	FALSE
3:89612941:A_C	3	89612941	89612941	ctx-rh-isthmuscingulate_ctx-lh-inferiortemporal	1.32e-10	-0.0619709	0.0737913	-0.0449855	23750	0.341269	FALSE
3:89612941:A_C	3	89612941	89612941	ctx-rh-isthmuscingulate_ctx-rh-inferiortemporal	8.76e-10	-0.058951	0.0725228	-0.0456489	23750	0.341269	FALSE
3:89612941:A_C	3	89612941	89612941	ctx-rh-medialorbitofrontal_ctx-lh-inferiortemporal	5.57e-09	-0.0562845	0.0737377	-0.0451949	23750	0.341269	FALSE
3:89612941:A_C	3	89612941	89612941	ctx-rh-medialorbitofrontal_ctx-lh-superiortemporal	1.49e-08	0.0544213	0.0605109	0.0468373	23750	0.341269	FALSE
3:89612941:A_C	3	89612941	89612941	ctx-rh-middletemporal_ctx-lh-supramarginal	1.29e-10	0.0610235	0.000160807	0.0945599	23750	0.341269	FALSE
3:89612941:A_C	3	89612941	89612941	ctx-rh-middletemporal_ctx-rh-bankssts	1.94e-08	0.0539094	0.0783334	0.0442218	23750	0.341269	FALSE
3:89612941:A_C	3	89612941	89612941	ctx-rh-parsorbitalis_ctx-lh-supramarginal	2.2e-09	0.0570909	0.0178011	0.0587273	23750	0.341269	FALSE
3:89612941:A_C	3	89612941	89612941	ctx-rh-parsorbitalis_ctx-rh-inferiortemporal	3.18e-10	-0.0608015	0.0350183	-0.0535799	23750	0.341269	FALSE
3:89612941:A_C	3	89612941	89612941	ctx-rh-precentral_ctx-lh-supramarginal	5.55e-09	-0.0558392	0.105556	-0.0406111	23750	0.341269	FALSE
3:89612941:A_C	3	89612941	89612941	ctx-rh-precentral_ctx-rh-bankssts	7.3e-09	-0.0558091	0.505355	-0.0167904	23750	0.341269	FALSE
3:89612941:A_C	3	89612941	89612941	ctx-rh-rostralmiddlefrontal_ctx-rh-inferiortemporal	4.73e-08	-0.052358	0.0276887	-0.0557992	23750	0.341269	FALSE
3:89612941:A_C	3	89612941	89612941	ctx-rh-superiorparietal_ctx-lh-inferiorparietal	2.1e-09	0.0574275	0.0116699	0.0630941	23750	0.341269	FALSE
3:89612941:A_C	3	89612941	89612941	ctx-rh-superiorparietal_ctx-lh-inferiortemporal	7.78e-21	0.0903262	1.11953e-05	0.110434	23750	0.341269	TRUE
3:89612941:A_C	3	89612941	89612941	ctx-rh-superiorparietal_ctx-lh-supramarginal	6e-09	-0.0553328	0.144369	-0.0364441	23750	0.341269	FALSE
3:89612941:A_C	3	89612941	89612941	ctx-rh-superiorparietal_ctx-rh-inferiortemporal	9.94e-11	0.062366	0.0282004	0.0555389	23750	0.341269	FALSE
3:89612941:A_C	3	89612941	89612941	ctx-rh-supramarginal_ctx-lh-supramarginal	1.17e-08	-0.05494	0.0184424	-0.0592652	23750	0.341269	FALSE
3:89612941:A_C	3	89612941	89612941	ctx-rh-supramarginal_ctx-rh-middletemporal	8.88e-14	0.0710348	8.85504e-07	0.121896	23750	0.341269	TRUE
3:89613664:A_G	3	89613664	89613664	ctx-lh-medialorbitofrontal_ctx-lh-inferiortemporal	3.08e-08	-0.0557098	0.127214	-0.0400355	24527	0.270719	FALSE
3:89694510:G_GATA	3	89694510	89753400	ctx-rh-superiorparietal_ctx-lh-inferiortemporal	2.95e-10	-0.0587278	0.00383315	-0.0657681	23822	0.408389	FALSE
3:89753400:A_G	3	89694510	89753400	ctx-lh-inferiortemporal_ctx-lh-caudalmiddlefrontal	2.96e-09	0.054019	0.00833118	0.0591093	24670	0.412707	FALSE
3:89753400:A_G	3	89694510	89753400	ctx-lh-supramarginal_ctx-lh-parsorbitalis	8.09e-09	-0.0524005	0.00117507	-0.0748785	24670	0.412707	FALSE
3:89753400:A_G	3	89694510	89753400	ctx-rh-caudalmiddlefrontal_ctx-rh-bankssts	4.65e-09	-0.0532552	0.664877	-0.00927553	24670	0.412707	FALSE
3:89753400:A_G	3	89694510	89753400	ctx-rh-inferiortemporal_ctx-lh-caudalmiddlefrontal	4.09e-08	0.0500748	0.14609	0.0330705	24670	0.412707	FALSE
3:89753400:A_G	3	89694510	89753400	ctx-rh-inferiortemporal_ctx-rh-caudalmiddlefrontal	1.65e-11	0.0613472	0.00550126	0.0657535	24670	0.412707	FALSE
3:89753400:A_G	3	89694510	89753400	ctx-rh-inferiortemporal_ctx-rh-inferiorparietal	5.19e-11	0.0597812	0.0494167	0.0420454	24670	0.412707	FALSE
3:89753400:A_G	3	89694510	89753400	ctx-rh-precentral_ctx-rh-bankssts	1.32e-08	0.0518558	0.812029	-0.00551191	24670	0.412707	FALSE
3:89753400:A_G	3	89694510	89753400	ctx-rh-superiorparietal_ctx-rh-inferiortemporal	5.26e-09	-0.05326	0.0274378	-0.0478686	24670	0.412707	FALSE
3:89743089:C_T	3	89743089	89743089	ctx-lh-inferiortemporal_ctx-lh-caudalmiddlefrontal	4.09e-08	-0.0889682	0.027626	-0.0945973	23912	0.0908355	FALSE
3:89756242:C_T	3	89756242	89936402	ctx-lh-supramarginal_ctx-lh-middletemporal	4.03e-11	0.0683152	0.000662393	0.0863503	24651	0.235814	FALSE
3:89756242:C_T	3	89756242	89936402	ctx-lh-supramarginal_ctx-lh-parsorbitalis	2.67e-13	0.0762375	0.00753283	0.0679785	24651	0.235814	FALSE
3:89756242:C_T	3	89756242	89936402	ctx-rh-caudalmiddlefrontal_ctx-rh-bankssts	1.13e-09	0.063504	0.634738	-0.00440276	24651	0.235814	FALSE
3:89756242:C_T	3	89756242	89936402	ctx-rh-inferiortemporal_ctx-rh-caudalmiddlefrontal	4.26e-09	-0.0614063	0.00134256	-0.0748738	24651	0.235814	FALSE
3:89756242:C_T	3	89756242	89936402	ctx-rh-inferiortemporal_ctx-rh-inferiorparietal	3.68e-09	-0.0616323	0.0519072	-0.0488582	24651	0.235814	FALSE
3:89756242:C_T	3	89756242	89936402	ctx-rh-parsorbitalis_ctx-lh-supramarginal	4.67e-08	0.0565904	0.024281	0.0570997	24651	0.235814	FALSE
3:89859312:C_T	3	89756242	89936402	ctx-lh-inferiortemporal_ctx-lh-caudalmiddlefrontal	1.76e-10	-0.0666756	0.0136504	-0.0523802	24563	0.241359	FALSE
3:89859312:C_T	3	89756242	89936402	ctx-lh-superiorparietal_ctx-lh-inferiortemporal	2.99e-09	0.0621371	0.00260462	0.0765586	24563	0.241359	FALSE
3:89859312:C_T	3	89756242	89936402	ctx-rh-superiorparietal_ctx-lh-inferiortemporal	4.19e-10	0.065408	0.00172905	0.0839843	24563	0.241359	FALSE
3:89924704:T_TG	3	89756242	89936402	ctx-lh-medialorbitofrontal_ctx-lh-inferiortemporal	7.9e-09	-0.0604399	0.369903	-0.0212925	24433	0.241751	FALSE
3:89924704:T_TG	3	89756242	89936402	ctx-lh-supramarginal_ctx-lh-parstriangularis	4.56e-09	0.0611061	0.000230252	0.0829489	24433	0.241751	FALSE
3:89778009:C_T	3	89778009	89882102	ctx-lh-supramarginal_ctx-lh-middletemporal	4.13e-08	-0.0494169	0.000123757	-0.0868569	24357	0.430257	FALSE
3:89778009:C_T	3	89778009	89882102	ctx-lh-supramarginal_ctx-lh-parsorbitalis	9.77e-10	-0.055512	0.00092892	-0.0713831	24357	0.430257	FALSE
3:89799433:A_G	3	89778009	89882102	ctx-rh-precentral_ctx-rh-bankssts	1.48e-08	0.0514728	0.502996	-0.010233	24561	0.426998	FALSE
3:89799433:A_G	3	89778009	89882102	ctx-rh-supramarginal_ctx-rh-middletemporal	4.78e-08	-0.0490015	0.000607165	-0.0755097	24561	0.426998	FALSE
3:89823487:C_T	3	89778009	89882102	ctx-rh-inferiortemporal_ctx-rh-caudalmiddlefrontal	1.02e-10	0.0582441	0.00149792	0.0657004	24867	0.426908	FALSE
3:89823487:C_T	3	89778009	89882102	ctx-rh-inferiortemporal_ctx-rh-inferiorparietal	7.75e-12	0.0616197	0.0821355	0.0339471	24867	0.426908	FALSE
3:89856887:G_T	3	89778009	89882102	ctx-rh-inferiortemporal_ctx-lh-superiorparietal	1.16e-08	-0.0515917	0.0724769	-0.0350976	24707	0.421762	FALSE
3:89856887:G_T	3	89778009	89882102	ctx-rh-superiorparietal_ctx-lh-inferiortemporal	4.88e-11	-0.0596382	0.00484928	-0.0614804	24707	0.421762	FALSE
3:89882102:A_G	3	89778009	89882102	ctx-lh-inferiortemporal_ctx-lh-caudalmiddlefrontal	7.61e-09	0.0523291	0.0164245	0.0526219	24538	0.42566	FALSE
3:89882102:A_G	3	89778009	89882102	ctx-rh-bankssts_ctx-lh-precentral	4.91e-08	0.0495327	0.531811	-0.00828202	24538	0.42566	FALSE
3:89882102:A_G	3	89778009	89882102	ctx-rh-inferiortemporal_ctx-lh-caudalmiddlefrontal	3.11e-08	0.0502884	0.240057	0.0202618	24538	0.42566	FALSE
3:89882102:A_G	3	89778009	89882102	ctx-rh-superiorparietal_ctx-rh-inferiortemporal	2.53e-11	-0.0605306	0.12013	-0.0302257	24538	0.42566	FALSE
3:89784599:A_G	3	89784599	89784599	ctx-lh-inferiortemporal_ctx-lh-caudalmiddlefrontal	3.33e-14	-0.0724044	0.0107475	-0.0634436	24668	0.328755	FALSE
3:89784599:A_G	3	89784599	89784599	ctx-lh-medialorbitofrontal_ctx-lh-inferiortemporal	3.22e-11	-0.0635324	0.128276	-0.0379155	24668	0.328755	FALSE
3:89784599:A_G	3	89784599	89784599	ctx-lh-parsorbitalis_ctx-lh-inferiortemporal	1.79e-08	-0.0538081	0.00462481	-0.0706733	24668	0.328755	FALSE
3:89784599:A_G	3	89784599	89784599	ctx-lh-superiorfrontal_ctx-lh-inferiortemporal	1.23e-08	-0.0543063	0.00719771	-0.0664884	24668	0.328755	FALSE
3:89784599:A_G	3	89784599	89784599	ctx-lh-superiorparietal_ctx-lh-inferiortemporal	1.84e-11	0.0643243	0.000453214	0.0869054	24668	0.328755	FALSE
3:89784599:A_G	3	89784599	89784599	ctx-lh-supramarginal_ctx-lh-caudalmiddlefrontal	1.82e-11	0.0635816	0.000463929	0.0866057	24668	0.328755	FALSE
3:89784599:A_G	3	89784599	89784599	ctx-lh-supramarginal_ctx-lh-inferiorparietal	9.81e-10	0.0577892	0.0460164	0.0493164	24668	0.328755	FALSE
3:89784599:A_G	3	89784599	89784599	ctx-lh-supramarginal_ctx-lh-middletemporal	2.78e-17	0.0799491	8.4271e-05	0.0976567	24668	0.328755	TRUE
3:89784599:A_G	3	89784599	89784599	ctx-lh-supramarginal_ctx-lh-parsorbitalis	3.72e-15	0.0749362	0.00416159	0.0704396	24668	0.328755	FALSE
3:89784599:A_G	3	89784599	89784599	ctx-lh-supramarginal_ctx-lh-parstriangularis	1.12e-09	0.057994	0.0244573	0.055481	24668	0.328755	FALSE
3:89784599:A_G	3	89784599	89784599	ctx-lh-supramarginal_ctx-lh-superiorfrontal	1.34e-10	0.0604361	0.00874903	0.0648206	24668	0.328755	FALSE
3:89784599:A_G	3	89784599	89784599	ctx-rh-bankssts_ctx-lh-precentral	8.98e-09	-0.054968	0.22066	-0.0306134	24668	0.328755	FALSE
3:89784599:A_G	3	89784599	89784599	ctx-rh-caudalmiddlefrontal_ctx-rh-bankssts	3.53e-10	0.0597996	0.405858	0.0207676	24668	0.328755	FALSE
3:89784599:A_G	3	89784599	89784599	ctx-rh-inferiortemporal_ctx-lh-caudalmiddlefrontal	2.09e-10	-0.0607694	0.153942	-0.0353897	24668	0.328755	FALSE
3:89784599:A_G	3	89784599	89784599	ctx-rh-inferiortemporal_ctx-lh-superiorparietal	3.34e-08	0.0526698	0.0267606	0.0553389	24668	0.328755	FALSE
3:89784599:A_G	3	89784599	89784599	ctx-rh-inferiortemporal_ctx-rh-caudalmiddlefrontal	3.21e-14	-0.072528	0.000402433	-0.0881453	24668	0.328755	FALSE
3:89784599:A_G	3	89784599	89784599	ctx-rh-inferiortemporal_ctx-rh-inferiorparietal	2.64e-12	-0.0668234	0.0227702	-0.0573031	24668	0.328755	FALSE
3:89784599:A_G	3	89784599	89784599	ctx-rh-isthmuscingulate_ctx-lh-inferiortemporal	4.94e-09	-0.0558776	0.228535	-0.0299095	24668	0.328755	FALSE
3:89784599:A_G	3	89784599	89784599	ctx-rh-isthmuscingulate_ctx-rh-inferiortemporal	2.25e-08	-0.0532091	0.13685	-0.0372385	24668	0.328755	FALSE
3:89784599:A_G	3	89784599	89784599	ctx-rh-middletemporal_ctx-lh-supramarginal	4.77e-09	0.0550703	3.21741e-05	0.103256	24668	0.328755	FALSE
3:89784599:A_G	3	89784599	89784599	ctx-rh-middletemporal_ctx-rh-bankssts	3.71e-08	0.0524117	0.00746231	0.0660312	24668	0.328755	FALSE
3:89784599:A_G	3	89784599	89784599	ctx-rh-parsorbitalis_ctx-lh-supramarginal	3.22e-10	0.0594533	0.0235844	0.0557115	24668	0.328755	FALSE
3:89784599:A_G	3	89784599	89784599	ctx-rh-parsorbitalis_ctx-rh-inferiortemporal	4e-09	-0.0563646	0.0814934	-0.0437387	24668	0.328755	FALSE
3:89784599:A_G	3	89784599	89784599	ctx-rh-precentral_ctx-lh-supramarginal	2.75e-08	-0.0527774	0.0653812	-0.0458823	24668	0.328755	FALSE
3:89784599:A_G	3	89784599	89784599	ctx-rh-precentral_ctx-rh-bankssts	5.27e-10	-0.0594377	0.351188	-0.0232248	24668	0.328755	FALSE
3:89784599:A_G	3	89784599	89784599	ctx-rh-superiorparietal_ctx-lh-inferiorparietal	7.3e-09	0.0549279	0.000402408	0.0876902	24668	0.328755	FALSE
3:89784599:A_G	3	89784599	89784599	ctx-rh-superiorparietal_ctx-lh-inferiortemporal	9.54e-15	0.0741276	5.53646e-05	0.10001	24668	0.328755	TRUE
3:89784599:A_G	3	89784599	89784599	ctx-rh-superiorparietal_ctx-rh-inferiortemporal	1.07e-09	0.0582537	0.0323456	0.0534263	24668	0.328755	FALSE
3:89784599:A_G	3	89784599	89784599	ctx-rh-supramarginal_ctx-lh-supramarginal	1.02e-09	-0.0583951	0.0563031	-0.0472903	24668	0.328755	FALSE
3:89784599:A_G	3	89784599	89784599	ctx-rh-supramarginal_ctx-rh-middletemporal	1.13e-11	0.0641413	2.19359e-07	0.127221	24668	0.328755	TRUE
3:89839468:A_G	3	89839468	89987871	ctx-lh-inferiortemporal_ctx-lh-caudalmiddlefrontal	2.6e-11	-0.0617737	0.000915359	-0.0703042	24603	0.384925	FALSE
3:89839468:A_G	3	89839468	89987871	ctx-lh-medialorbitofrontal_ctx-lh-inferiortemporal	3.72e-10	-0.0582164	0.0571557	-0.0411851	24603	0.384925	FALSE
3:89839468:A_G	3	89839468	89987871	ctx-lh-superiorparietal_ctx-lh-inferiortemporal	1.11e-10	0.0599254	0.000110163	0.0824556	24603	0.384925	FALSE
3:89839468:A_G	3	89839468	89987871	ctx-lh-supramarginal_ctx-lh-caudalmiddlefrontal	4.86e-12	0.0633949	0.00967809	0.060366	24603	0.384925	FALSE
3:89839468:A_G	3	89839468	89987871	ctx-lh-supramarginal_ctx-lh-inferiorparietal	9.67e-11	0.0593756	0.03172	0.0510857	24603	0.384925	FALSE
3:89839468:A_G	3	89839468	89987871	ctx-lh-supramarginal_ctx-lh-middletemporal	6.05e-19	0.0815981	8.71685e-05	0.0911895	24603	0.384925	TRUE
3:89839468:A_G	3	89839468	89987871	ctx-lh-supramarginal_ctx-lh-parsorbitalis	1.34e-15	0.0738422	0.0128406	0.0596298	24603	0.384925	FALSE
3:89839468:A_G	3	89839468	89987871	ctx-lh-supramarginal_ctx-lh-parstriangularis	3.24e-09	0.0546547	0.0388031	0.0455963	24603	0.384925	FALSE
3:89839468:A_G	3	89839468	89987871	ctx-lh-supramarginal_ctx-lh-superiorfrontal	9.84e-10	0.0558119	0.0148851	0.0585951	24603	0.384925	FALSE
3:89839468:A_G	3	89839468	89987871	ctx-lh-insula_ctx-lh-supramarginal	5.8e-09	-0.0536187	0.00635862	-0.0588748	24603	0.384925	FALSE
3:89839468:A_G	3	89839468	89987871	ctx-rh-bankssts_ctx-lh-postcentral	7.43e-09	-0.0534723	0.1641	-0.0337352	24603	0.384925	FALSE
3:89839468:A_G	3	89839468	89987871	ctx-rh-bankssts_ctx-lh-precentral	1.26e-10	-0.0596733	0.105167	-0.0386029	24603	0.384925	FALSE
3:89839468:A_G	3	89839468	89987871	ctx-rh-inferiorparietal_ctx-rh-bankssts	6.29e-09	0.0539034	0.126833	0.0343598	24603	0.384925	FALSE
3:89839468:A_G	3	89839468	89987871	ctx-rh-inferiortemporal_ctx-lh-caudalmiddlefrontal	1.05e-09	-0.0566302	0.0858556	-0.037056	24603	0.384925	FALSE
3:89839468:A_G	3	89839468	89987871	ctx-rh-inferiortemporal_ctx-rh-caudalmiddlefrontal	1.74e-12	-0.065438	0.000407596	-0.0821949	24603	0.384925	FALSE
3:89839468:A_G	3	89839468	89987871	ctx-rh-inferiortemporal_ctx-rh-inferiorparietal	1.03e-11	-0.0630702	0.0298668	-0.0483005	24603	0.384925	FALSE
3:89839468:A_G	3	89839468	89987871	ctx-rh-middletemporal_ctx-lh-supramarginal	1.82e-09	0.0549051	0.000151668	0.0885605	24603	0.384925	FALSE
3:89839468:A_G	3	89839468	89987871	ctx-rh-middletemporal_ctx-rh-bankssts	2.37e-08	0.0515601	0.0202144	0.0528229	24603	0.384925	FALSE
3:89839468:A_G	3	89839468	89987871	ctx-rh-parsorbitalis_ctx-lh-supramarginal	6.35e-09	0.0533008	0.240339	0.0272418	24603	0.384925	FALSE
3:89839468:A_G	3	89839468	89987871	ctx-rh-parsorbitalis_ctx-rh-inferiortemporal	2.02e-09	-0.0557558	0.0629267	-0.0396133	24603	0.384925	FALSE
3:89839468:A_G	3	89839468	89987871	ctx-rh-postcentral_ctx-rh-bankssts	1.16e-08	-0.0527068	0.228685	-0.0256033	24603	0.384925	FALSE
3:89839468:A_G	3	89839468	89987871	ctx-rh-precentral_ctx-lh-supramarginal	6.06e-10	-0.0570385	0.155351	-0.0338965	24603	0.384925	FALSE
3:89839468:A_G	3	89839468	89987871	ctx-rh-precentral_ctx-rh-bankssts	1.47e-11	-0.0626905	0.308143	-0.0219112	24603	0.384925	FALSE
3:89839468:A_G	3	89839468	89987871	ctx-rh-superiorparietal_ctx-lh-inferiortemporal	6.83e-13	0.066676	7.7428e-06	0.0970503	24603	0.384925	TRUE
3:89839468:A_G	3	89839468	89987871	ctx-rh-superiorparietal_ctx-rh-inferiortemporal	1.08e-09	0.0564924	0.0485759	0.0427439	24603	0.384925	FALSE
3:89839468:A_G	3	89839468	89987871	ctx-rh-supramarginal_ctx-lh-supramarginal	2.86e-12	-0.0647995	0.0713121	-0.0393861	24603	0.384925	FALSE
3:89839468:A_G	3	89839468	89987871	ctx-rh-supramarginal_ctx-rh-middletemporal	2.38e-12	0.0643014	2.10095e-05	0.10143	24603	0.384925	TRUE
3:89839468:A_G	3	89839468	89987871	ctx-rh-insula_ctx-lh-supramarginal	2.89e-08	-0.051096	0.00512142	-0.0610513	24603	0.384925	FALSE
3:89987871:A_G	3	89839468	89987871	ctx-rh-caudalmiddlefrontal_ctx-rh-bankssts	1.49e-11	0.0633285	0.403416	0.0199155	24094	0.38277	FALSE
3:89886780:C_T	3	89886780	89886780	ctx-lh-inferiortemporal_ctx-lh-caudalmiddlefrontal	7.01e-11	-0.0772269	0.0511005	-0.0605084	24379	0.172241	FALSE
3:89886780:C_T	3	89886780	89886780	ctx-lh-medialorbitofrontal_ctx-lh-inferiortemporal	7.13e-09	-0.0687032	0.0613856	-0.0581503	24379	0.172241	FALSE
3:89886780:C_T	3	89886780	89886780	ctx-lh-supramarginal_ctx-lh-parsorbitalis	2.24e-10	0.0749522	0.00747445	0.0819131	24379	0.172241	FALSE
3:89989681:C_T	3	89989681	90000532	ctx-lh-supramarginal_ctx-lh-caudalmiddlefrontal	4.24e-08	0.0622462	0.00330216	0.0861614	24096	0.188792	FALSE
3:89989681:C_T	3	89989681	90000532	ctx-lh-supramarginal_ctx-lh-middletemporal	7.94e-11	0.0739379	0.00655341	0.0785798	24096	0.188792	FALSE
3:89989681:C_T	3	89989681	90000532	ctx-lh-supramarginal_ctx-lh-parsorbitalis	1.64e-13	0.0845398	0.00764267	0.0762111	24096	0.188792	FALSE
3:89989681:C_T	3	89989681	90000532	ctx-lh-supramarginal_ctx-lh-superiorfrontal	5.49e-09	0.0659917	0.0514724	0.0512811	24096	0.188792	FALSE
3:89989681:C_T	3	89989681	90000532	ctx-rh-inferiortemporal_ctx-rh-inferiorparietal	1.04e-08	-0.0656934	0.0610472	-0.0507038	24096	0.188792	FALSE
3:89989681:C_T	3	89989681	90000532	ctx-rh-superiorparietal_ctx-lh-inferiortemporal	3.27e-08	0.0636097	0.00229026	0.0865642	24096	0.188792	FALSE
3:90000532:A_T	3	89989681	90000532	ctx-lh-inferiortemporal_ctx-lh-caudalmiddlefrontal	1.09e-09	-0.0695264	0.12721	-0.0370266	24056	0.193387	FALSE
3:90000532:A_T	3	89989681	90000532	ctx-rh-inferiortemporal_ctx-rh-caudalmiddlefrontal	6.45e-09	-0.0663197	0.0112035	-0.0687104	24056	0.193387	FALSE
3:89989689:C_T	3	89989689	89989689	ctx-lh-inferiortemporal_ctx-lh-caudalmiddlefrontal	6.31e-10	-0.0792475	0.0421833	-0.067925	23899	0.145032	FALSE
3:89989689:C_T	3	89989689	89989689	ctx-lh-medialorbitofrontal_ctx-lh-inferiortemporal	2.25e-08	-0.0720157	0.181212	-0.044804	23899	0.145032	FALSE
3:89989689:C_T	3	89989689	89989689	ctx-lh-supramarginal_ctx-lh-middletemporal	3.5e-08	0.0701553	0.00192535	0.103111	23899	0.145032	FALSE
3:89989689:C_T	3	89989689	89989689	ctx-lh-supramarginal_ctx-lh-parsorbitalis	8.33e-10	0.0787336	0.008992	0.0860742	23899	0.145032	FALSE
3:90001588:G_T	3	90001588	90001588	ctx-rh-inferiortemporal_ctx-lh-superiorparietal	1.92e-08	-0.050855	0.168122	-0.0323831	24867	0.408823	FALSE
3:90001588:G_T	3	90001588	90001588	ctx-rh-inferiortemporal_ctx-rh-caudalmiddlefrontal	3.42e-11	0.0600491	0.00558441	0.0649194	24867	0.408823	FALSE
3:90001588:G_T	3	90001588	90001588	ctx-rh-inferiortemporal_ctx-rh-inferiorparietal	3.84e-10	0.0566944	0.133504	0.035511	24867	0.408823	FALSE
3:90001588:G_T	3	90001588	90001588	ctx-rh-superiorparietal_ctx-lh-inferiortemporal	7.81e-09	-0.052402	0.023647	-0.052891	24867	0.408823	FALSE
3:90001588:G_T	3	90001588	90001588	ctx-rh-superiorparietal_ctx-rh-inferiortemporal	8.09e-10	-0.0556635	0.232042	-0.0280589	24867	0.408823	FALSE
3:90010903:C_G	3	90010903	90010903	ctx-lh-inferiortemporal_ctx-lh-caudalmiddlefrontal	2.68e-08	-0.0515856	0.0779624	-0.0427362	24075	0.401418	FALSE
3:90010903:C_G	3	90010903	90010903	ctx-lh-superiorparietal_ctx-lh-inferiortemporal	4.2e-08	0.0510984	0.0107486	0.0617848	24075	0.401418	FALSE
3:90010903:C_G	3	90010903	90010903	ctx-lh-supramarginal_ctx-lh-caudalmiddlefrontal	1.8e-11	0.0617645	0.0189909	0.0567228	24075	0.401418	FALSE
3:90010903:C_G	3	90010903	90010903	ctx-lh-supramarginal_ctx-lh-inferiorparietal	1.87e-10	0.058619	0.0430335	0.0487571	24075	0.401418	FALSE
3:90010903:C_G	3	90010903	90010903	ctx-lh-supramarginal_ctx-lh-middletemporal	4.94e-17	0.0771692	4.06511e-05	0.0992645	24075	0.401418	TRUE
3:90010903:C_G	3	90010903	90010903	ctx-lh-supramarginal_ctx-lh-parsorbitalis	2.67e-15	0.0731913	0.0115143	0.0606456	24075	0.401418	FALSE
3:90010903:C_G	3	90010903	90010903	ctx-lh-supramarginal_ctx-lh-parstriangularis	2.76e-08	0.0515089	0.0295977	0.0525806	24075	0.401418	FALSE
3:90010903:C_G	3	90010903	90010903	ctx-lh-insula_ctx-lh-supramarginal	4.88e-08	-0.0502653	0.00721565	-0.0644141	24075	0.401418	FALSE
3:90010903:C_G	3	90010903	90010903	ctx-rh-bankssts_ctx-lh-precentral	1.22e-09	-0.0564956	0.054734	-0.046857	24075	0.401418	FALSE
3:90010903:C_G	3	90010903	90010903	ctx-rh-caudalanteriorcingulate_ctx-lh-supramarginal	1.63e-09	-0.055559	0.0312333	-0.0518666	24075	0.401418	FALSE
3:90010903:C_G	3	90010903	90010903	ctx-rh-caudalmiddlefrontal_ctx-rh-bankssts	1.98e-10	0.0589872	0.35034	0.0227997	24075	0.401418	FALSE
3:90010903:C_G	3	90010903	90010903	ctx-rh-inferiortemporal_ctx-lh-caudalmiddlefrontal	4.6e-11	-0.0612691	0.308321	-0.0246468	24075	0.401418	FALSE
3:90010903:C_G	3	90010903	90010903	ctx-rh-inferiortemporal_ctx-lh-superiorparietal	8.55e-09	0.0534094	0.288562	0.0259582	24075	0.401418	FALSE
3:90010903:C_G	3	90010903	90010903	ctx-rh-inferiortemporal_ctx-rh-caudalmiddlefrontal	3.23e-13	-0.0676446	0.00211858	-0.0747824	24075	0.401418	FALSE
3:90010903:C_G	3	90010903	90010903	ctx-rh-inferiortemporal_ctx-rh-inferiorparietal	5.11e-12	-0.0640565	0.0872573	-0.0420442	24075	0.401418	FALSE
3:90010903:C_G	3	90010903	90010903	ctx-rh-middletemporal_ctx-lh-supramarginal	1.87e-08	0.0514787	0.000136865	0.0926126	24075	0.401418	FALSE
3:90010903:C_G	3	90010903	90010903	ctx-rh-parsorbitalis_ctx-rh-inferiortemporal	9e-09	-0.0535792	0.20781	-0.0308081	24075	0.401418	FALSE
3:90010903:C_G	3	90010903	90010903	ctx-rh-posteriorcingulate_ctx-lh-supramarginal	4.57e-08	-0.0507642	0.718342	-0.00879209	24075	0.401418	FALSE
3:90010903:C_G	3	90010903	90010903	ctx-rh-precentral_ctx-lh-supramarginal	6.56e-10	-0.0571026	0.198918	-0.0311157	24075	0.401418	FALSE
3:90010903:C_G	3	90010903	90010903	ctx-rh-precentral_ctx-rh-bankssts	2.14e-10	-0.0591165	0.189624	-0.0318845	24075	0.401418	FALSE
3:90010903:C_G	3	90010903	90010903	ctx-rh-superiorparietal_ctx-lh-inferiortemporal	2.19e-09	0.0557395	0.00161575	0.076449	24075	0.401418	FALSE
3:90010903:C_G	3	90010903	90010903	ctx-rh-superiorparietal_ctx-rh-inferiortemporal	1.14e-09	0.0565384	0.174023	0.0332497	24075	0.401418	FALSE
3:90010903:C_G	3	90010903	90010903	ctx-rh-supramarginal_ctx-lh-supramarginal	9.55e-12	-0.0633997	0.17496	-0.0327784	24075	0.401418	FALSE
3:90010903:C_G	3	90010903	90010903	ctx-rh-supramarginal_ctx-rh-middletemporal	1.65e-09	0.0554402	1.28289e-05	0.104586	24075	0.401418	FALSE
3:90012103:C_T	3	90012103	90012103	ctx-lh-supramarginal_ctx-lh-middletemporal	3.78e-09	0.0599983	0.00182088	0.0830761	24060	0.262603	FALSE
3:90012103:C_T	3	90012103	90012103	ctx-lh-supramarginal_ctx-lh-parsorbitalis	1.22e-11	0.0694854	0.0226943	0.0603691	24060	0.262603	FALSE
3:90158968:C_T	3	90025022	90158968	ctx-lh-supramarginal_ctx-lh-parsorbitalis	6.66e-10	0.0642337	0.00443556	0.0731783	24813	0.238022	FALSE
3:90034785:C_G	3	90034785	90283951	ctx-lh-supramarginal_ctx-lh-middletemporal	7.11e-11	0.0616334	0.0129646	0.0566941	24606	0.339066	FALSE
3:90044732:C_G	3	90034785	90283951	ctx-lh-supramarginal_ctx-lh-parsorbitalis	3.9e-12	0.0660202	0.0168869	0.0435103	24646	0.339692	FALSE
3:90047036:C_T	3	90047036	90047036	ctx-lh-supramarginal_ctx-lh-middletemporal	1.25e-08	0.0561396	0.0199244	0.059555	24663	0.280794	FALSE
3:90056125:A_T	3	90047036	90174960	ctx-lh-supramarginal_ctx-lh-parsorbitalis	4.11e-12	0.06911	0.0171704	0.0524221	24590	0.279568	FALSE
3:90299284:C_CAT	3	90056125	90497467	ctx-lh-supramarginal_ctx-lh-middletemporal	1.19e-08	0.0562503	0.0164207	0.0533349	24730	0.280063	FALSE
3:90077449:C_T	3	90077449	90077449	ctx-lh-supramarginal_ctx-lh-parsorbitalis	6.44e-09	0.0687451	0.00327312	0.089358	24348	0.169891	FALSE
3:90270589:A_G	3	90081678	90408448	ctx-rh-caudalanteriorcingulate_ctx-lh-supramarginal	3.29e-08	-0.0525274	0.172298	-0.0228052	24689	0.321103	FALSE
3:90270589:A_G	3	90081678	90408448	ctx-rh-posteriorcingulate_ctx-lh-supramarginal	4.11e-08	-0.0524995	0.57941	-0.00563725	24689	0.321103	FALSE
3:90138312:A_G	3	90138312	90141506	ctx-lh-supramarginal_ctx-lh-parsorbitalis	1.26e-08	0.054682	0.0767144	0.040433	24644	0.327331	FALSE
3:90319290:A_G	3	90141506	90408448	ctx-lh-supramarginal_ctx-lh-middletemporal	6.18e-09	0.0546677	0.003801	0.0546818	24434	0.350096	FALSE
3:90270589:A_G	3	90179080	90408448	ctx-lh-supramarginal_ctx-lh-parsorbitalis	8.68e-12	0.0652028	0.0785313	0.0333987	24689	0.321103	FALSE
3:90418792:C_T	3	90180038	90469273	ctx-lh-supramarginal_ctx-lh-parsorbitalis	2.56e-10	0.0670114	0.0106079	0.0648279	23924	0.243395	FALSE
3:90431093:A_G	3	90189355	90497467	ctx-lh-supramarginal_ctx-lh-parsorbitalis	1.59e-12	0.0710935	0.0442313	0.0421688	23979	0.284891	FALSE
3:90275696:A_G	3	90275696	90275696	ctx-lh-supramarginal_ctx-lh-parsorbitalis	1.27e-09	0.0578448	0.515425	0.0158056	24356	0.334485	FALSE
3:93537923:A_G	3	93537923	93537923	ctx-lh-supramarginal_ctx-lh-parsorbitalis	4.88e-08	0.0529605	0.304081	0.0256405	24556	0.31258	FALSE
3:114712849:A_G	3	114712849	114831130	ctx-rh-parsorbitalis_Right-Thalamus-Proper	4.38e-08	0.142856	0.782922	0.00930894	24523	0.0335182	FALSE
3:119268326:C_T	3	119254271	119272110	ctx-rh-postcentral_Right-Putamen	4.9e-08	0.0655551	0.501652	-0.0138816	24624	0.161149	FALSE
3:120350246:A_G	3	120350246	120350246	ctx-rh-middletemporal_ctx-rh-fusiform	1.03e-08	0.209492	0.302897	-0.0986824	24578	0.0183116	FALSE
3:133466885:A_G	3	133433523	133472958	Right-Putamen_Left-Putamen	1.2e-08	-0.108911	0.245794	-0.0465052	24745	0.0571416	FALSE
3:133454847:A_G	3	133440155	133458182	Right-Putamen_Left-Putamen	7.83e-09	-0.0610392	0.109511	-0.0429245	24853	0.197893	FALSE
3:133463798:A_T	3	133462807	133464496	Right-Putamen_Left-Putamen	6e-09	-0.0650504	0.0802972	-0.0530979	24776	0.17183	FALSE
3:133466374:A_G	3	133466374	133466374	Right-Putamen_Left-Putamen	4.97e-11	-0.0792912	0.0291243	-0.0728592	24548	0.148265	FALSE
3:133475722:C_T	3	133475722	133475722	Right-Putamen_Left-Putamen	4.93e-08	-0.079066	0.651938	-0.0180991	24867	0.0960518	FALSE
3:133478557:G_T	3	133478557	133478557	Right-Putamen_Left-Putamen	3.13e-10	-0.0538177	0.108925	-0.0369626	24676	0.463759	FALSE
3:134962771:G_T	3	134962771	134969019	ctx-lh-superiorfrontal_ctx-lh-bankssts	3.41e-09	-0.0981381	0.662406	0.0155698	24776	0.0778665	FALSE
3:134962771:G_T	3	134962771	134969019	ctx-rh-bankssts_ctx-lh-superiorfrontal	4.05e-08	-0.0906438	0.932814	-0.00274196	24776	0.0778665	FALSE
3:134969019:G_T	3	134962771	134969019	ctx-rh-bankssts_ctx-lh-superiorparietal	3.07e-09	0.097647	0.51743	0.0260427	24791	0.0783336	FALSE
3:134969019:G_T	3	134962771	134969019	ctx-rh-superiorparietal_ctx-lh-bankssts	5.31e-09	0.0965001	0.935981	-0.00144958	24791	0.0783336	FALSE
3:134969019:G_T	3	134962771	134969019	ctx-rh-superiorparietal_ctx-rh-bankssts	6.45e-10	0.101539	0.119004	0.0629334	24791	0.0783336	FALSE
3:134976392:C_T	3	134965506	134986454	ctx-lh-superiorfrontal_ctx-lh-bankssts	6.24e-10	-0.109966	0.655047	0.0154379	24807	0.0668008	FALSE
3:134976392:C_T	3	134965506	134986454	ctx-rh-bankssts_ctx-lh-superiorparietal	5.3e-11	0.116351	0.433874	0.0356894	24807	0.0668008	FALSE
3:134976392:C_T	3	134965506	134986454	ctx-rh-superiorparietal_ctx-lh-bankssts	1.78e-10	0.113477	0.772147	0.0120624	24807	0.0668008	FALSE
3:134976392:C_T	3	134965506	134986454	ctx-rh-superiorparietal_ctx-rh-bankssts	3.03e-11	0.117534	0.0646359	0.0840319	24807	0.0668008	FALSE
3:134984061:A_G	3	134965506	134986454	ctx-lh-superiorparietal_ctx-lh-bankssts	3.54e-09	0.107079	0.356846	-0.0300022	24846	0.0635053	FALSE
3:135024861:C_T	3	135007600	135044357	ctx-rh-superiorparietal_ctx-rh-bankssts	2.83e-08	0.0767727	0.0134949	0.0835354	24782	0.115601	FALSE
3:135111050:A_G	3	135111050	135111050	ctx-rh-superiorparietal_ctx-rh-bankssts	4.58e-08	0.0767386	0.234536	0.0434736	24552	0.113657	FALSE
3:135199973:A_G	3	135199973	135199973	ctx-rh-parsorbitalis_ctx-lh-bankssts	4.79e-08	0.0638784	0.453706	0.0231483	24384	0.188855	FALSE
3:138244928:C_G	3	138244928	138332291	ctx-rh-caudalanteriorcingulate_Right-Hippocampus	1.59e-08	0.0607339	0.0868371	0.0462603	24681	0.218674	FALSE
3:138424009:A_C	3	138424009	138604822	ctx-rh-caudalanteriorcingulate_Right-Hippocampus	2.34e-08	0.0599003	0.190966	0.0336655	23935	0.232984	FALSE
3:139607459:A_G	3	139607459	139607459	ctx-lh-superiortemporal_ctx-lh-rostralanteriorcingulate	3.1e-08	-0.127811	0.822988	0.0130109	24644	0.0403042	FALSE
3:147135736:C_T	3	147094819	147200913	ctx-rh-supramarginal_ctx-rh-caudalmiddlefrontal	2.01e-08	-0.0913041	0.0789694	-0.0636388	24820	0.0768809	FALSE
3:147095294:C_T	3	147095294	147095294	ctx-rh-caudalmiddlefrontal_ctx-lh-superiorparietal	4.27e-08	-0.0558793	0.479987	-0.0190752	24518	0.257166	FALSE
3:147095294:C_T	3	147095294	147095294	ctx-rh-superiorparietal_ctx-rh-caudalmiddlefrontal	4.94e-11	-0.0672282	0.0933251	-0.0453656	24518	0.257166	FALSE
3:147096847:A_C	3	147096847	147096847	ctx-lh-supramarginal_ctx-lh-caudalanteriorcingulate	4.71e-08	0.0757216	0.214984	0.0444725	24559	0.115639	FALSE
3:147098210:A_G	3	147098210	147200660	ctx-rh-superiorparietal_ctx-rh-caudalmiddlefrontal	1.6e-08	-0.052431	0.00366189	-0.0560516	24626	0.361081	FALSE
3:147134032:A_G	3	147098210	147207613	ctx-rh-caudalanteriorcingulate_ctx-lh-supramarginal	3.99e-08	0.0503739	0.542954	0.0102207	24624	0.369655	FALSE
3:147139132:A_G	3	147098210	147212708	ctx-lh-supramarginal_ctx-lh-caudalanteriorcingulate	7.03e-09	0.0530186	0.302274	0.0203277	24634	0.371546	FALSE
3:147106319:C_T	3	147106319	147106319	ctx-lh-supramarginal_ctx-lh-caudalanteriorcingulate	9.15e-09	0.0616857	0.169814	0.0390398	24720	0.216825	FALSE
3:147106319:C_T	3	147106319	147106319	ctx-rh-caudalanteriorcingulate_ctx-lh-supramarginal	7.45e-09	0.0621165	0.25647	0.0323393	24720	0.216825	FALSE
3:147106319:C_T	3	147106319	147106319	ctx-rh-caudalmiddlefrontal_ctx-lh-superiorparietal	1.52e-08	-0.0610559	0.171003	-0.0391562	24720	0.216825	FALSE
3:147106319:C_T	3	147106319	147106319	ctx-rh-inferiorparietal_ctx-rh-caudalmiddlefrontal	2.43e-08	0.0604325	0.661641	0.0125044	24720	0.216825	FALSE
3:147106319:C_T	3	147106319	147106319	ctx-rh-superiorfrontal_ctx-rh-caudalmiddlefrontal	6.38e-09	0.0621555	0.130865	0.043201	24720	0.216825	FALSE
3:147106319:C_T	3	147106319	147106319	ctx-rh-superiorparietal_ctx-rh-caudalmiddlefrontal	4.96e-11	-0.0711299	0.0996615	-0.0471038	24720	0.216825	FALSE
3:147106319:C_T	3	147106319	147106319	ctx-rh-supramarginal_ctx-rh-caudalmiddlefrontal	1.49e-14	-0.0823713	0.00962404	-0.0729035	24720	0.216825	FALSE
3:147106319:C_T	3	147106319	147106319	ctx-rh-supramarginal_ctx-rh-parsopercularis	1.46e-09	-0.0650334	0.000587527	-0.0975861	24720	0.216825	FALSE
3:147124706:A_G	3	147107665	147222671	ctx-lh-supramarginal_ctx-lh-caudalanteriorcingulate	1.5e-08	0.0725658	0.205979	0.0293575	24748	0.140248	FALSE
3:147129057:A_AAC	3	147129057	147140680	ctx-rh-superiorparietal_ctx-rh-caudalmiddlefrontal	4.46e-09	-0.0585801	0.0130817	-0.0608283	24459	0.278602	FALSE
3:147129057:A_AAC	3	147129057	147140680	ctx-rh-supramarginal_ctx-rh-caudalmiddlefrontal	1.65e-10	-0.0631147	0.00110823	-0.0795621	24459	0.278602	FALSE
3:147161075:A_G	3	147137518	147215564	ctx-lh-supramarginal_ctx-lh-caudalanteriorcingulate	4.41e-08	0.0577643	0.225078	0.0246868	24769	0.232955	FALSE
3:156190375:A_G	3	156180997	156196466	ctx-rh-precuneus_ctx-lh-temporalpole	2.09e-08	0.115566	0.232513	-0.052925	24826	0.0547883	FALSE
3:170844754:A_G	3	170844754	170844754	ctx-rh-bankssts_ctx-lh-medialorbitofrontal	2.42e-08	-0.163357	0.511021	-0.0547456	24673	0.0242655	FALSE
3:173206860:C_T	3	173164424	173206860	ctx-lh-superiorparietal_ctx-lh-inferiorparietal	9.18e-09	0.197782	0.176294	-0.103006	24457	0.0212811	FALSE
3:175548671:A_G	3	175548671	175548671	ctx-rh-precuneus_ctx-rh-postcentral	3.58e-08	0.146479	0.518055	-0.0447772	24581	0.0315408	FALSE
3:176265068:C_G	3	176233955	176265068	ctx-lh-supramarginal_ctx-lh-medialorbitofrontal	4.56e-08	0.0567094	0.12835	0.038582	24710	0.235251	FALSE
3:179487811:C_T	3	179481615	179487811	ctx-rh-insula_ctx-rh-inferiorparietal	2.16e-08	-0.0505756	0.340715	0.0205618	23974	0.463467	FALSE
3:179514027:ATTG_ATTGTTG	3	179514027	179524975	ctx-rh-insula_ctx-rh-inferiorparietal	3.64e-08	0.0498067	0.184052	-0.025289	23879	0.483751	FALSE
3:196784450:C_T	3	196784450	196962888	ctx-rh-isthmuscingulate_ctx-lh-parsopercularis	2.26e-08	0.208447	0.0241135	0.213155	24739	0.0154544	FALSE
4:2218057:C_T	4	2218057	2218057	ctx-rh-superiorfrontal_ctx-lh-caudalanteriorcingulate	4.96e-08	-0.123603	0.833442	-0.0116207	24867	0.0384123	FALSE
4:2693979:A_G	4	2693979	2693979	ctx-lh-superiortemporal_Right-Hippocampus	1.14e-08	-0.126747	0.128747	0.0867443	24620	0.0509172	FALSE
4:6364218:A_C	4	6360372	6365919	ctx-rh-entorhinal_ctx-rh-caudalanteriorcingulate	2.37e-09	0.140255	0.200234	-0.0744195	24727	0.0456445	FALSE
4:15655764:G_T	4	15655764	15736627	ctx-rh-bankssts_ctx-lh-superiortemporal	1.18e-08	0.101847	0.372093	-0.0377536	24690	0.0681929	FALSE
4:16391259:A_G	4	16391259	16391259	ctx-rh-cuneus_ctx-lh-pericalcarine	2.9e-08	-0.183214	0.827064	0.0183247	24807	0.0185457	FALSE
4:16391259:A_G	4	16391259	16391259	ctx-rh-pericalcarine_ctx-rh-cuneus	2.98e-10	-0.208378	0.575865	-0.0472816	24807	0.0185457	FALSE
4:23334610:A_G	4	23334610	23334610	ctx-rh-frontalpole_Right-Amygdala	3.2e-08	0.132345	0.213005	-0.080349	24867	0.0348845	FALSE
4:28746246:A_T	4	28730306	28747335	ctx-lh-supramarginal_ctx-lh-middletemporal	8.8e-09	0.0584305	0.0642724	0.0477644	24751	0.256452	FALSE
4:28806732:A_G	4	28747550	28822477	ctx-lh-supramarginal_ctx-lh-middletemporal	6.36e-10	0.0621132	0.0230042	0.0532284	24776	0.263459	FALSE
4:28801363:A_G	4	28801363	28801363	ctx-lh-supramarginal_ctx-lh-middletemporal	2.39e-08	0.0542768	0.0702354	0.0461765	24748	0.295945	FALSE
4:28823233:C_T	4	28817206	28823233	ctx-lh-supramarginal_ctx-lh-middletemporal	3.96e-12	0.0640387	0.00369359	0.0694198	24609	0.362874	FALSE
4:28824300:A_T	4	28819659	28824300	ctx-lh-supramarginal_ctx-lh-middletemporal	4.06e-08	0.0489229	0.00280288	0.0696722	24512	0.470279	FALSE
4:31505736:C_T	4	31505736	31505736	ctx-rh-posteriorcingulate_ctx-lh-paracentral	8.81e-09	0.152571	0.487951	0.0493113	24726	0.0287903	FALSE
4:40290790:C_T	4	40290790	40290790	ctx-rh-superiortemporal_ctx-lh-superiortemporal	1.03e-08	-0.260475	Inf		24709	0.0101211	FALSE
4:55418179:A_G	4	55416347	55423604	ctx-lh-superiortemporal_Left-Accumbens-area	9.68e-09	-0.0913845	0.627567	0.00885442	24670	0.0928895	FALSE
4:81853630:C_T	4	81853630	81866256	ctx-lh-isthmuscingulate_Left-Amygdala	5.18e-09	0.546835	0.111836	-0.137775	3714	0.0172065	FALSE
4:81859016:G_T	4	81859016	81859016	ctx-lh-isthmuscingulate_Left-Amygdala	2.13e-08	0.484769	0.348484	-0.074718	3710	0.0250387	FALSE
4:96481618:A_G	4	96481618	96481618	ctx-rh-caudalmiddlefrontal_ctx-lh-isthmuscingulate	1.14e-09	0.13201	0.490398	-0.0385304	24867	0.0426603	FALSE
4:96481618:A_G	4	96481618	96481618	ctx-rh-medialorbitofrontal_ctx-rh-caudalmiddlefrontal	2e-08	0.12199	0.572437	0.0315593	24867	0.0426603	FALSE
4:102483611:C_T	4	102483611	102483611	ctx-lh-supramarginal_ctx-lh-caudalmiddlefrontal	2.31e-09	-0.241061	0.393619	0.0971281	24592	0.0143681	FALSE
4:102483611:C_T	4	102483611	102483611	ctx-lh-supramarginal_ctx-lh-inferiorparietal	4.06e-09	-0.237308	0.86681	-0.0190066	24592	0.0143681	FALSE
4:103187146:G_T	4	103182616	103198466	ctx-rh-posteriorcingulate_Left-Accumbens-area	2.47e-08	-0.0537078	0.674133	-0.00972346	24558	0.314107	FALSE
4:111134278:C_T	4	111134278	111134278	ctx-lh-precuneus_Left-Accumbens-area	2.76e-08	-0.131399	0.824562	-0.013037	24867	0.0357913	FALSE
4:111171079:A_AGG	4	111171079	111171083	ctx-lh-precuneus_Left-Accumbens-area	6.27e-09	-0.150588	0.676684	0.01654	24288	0.0356455	FALSE
4:113887125:C_T	4	113874719	113887125	ctx-lh-parsopercularis_ctx-lh-cuneus	4.16e-08	0.113434	0.678441	0.011666	24718	0.0577635	FALSE
4:113887125:C_T	4	113874719	113887125	ctx-rh-cuneus_ctx-lh-parsopercularis	4.01e-08	0.113475	0.603189	0.0166766	24718	0.0577635	FALSE
4:127450065:C_CTCCTCT	4	127450065	127465669	ctx-rh-posteriorcingulate_ctx-rh-caudalmiddlefrontal	3.61e-08	-0.0497964	0.509669	0.013786	24127	0.461879	FALSE
4:134735461:A_G	4	134728776	134757623	ctx-rh-transversetemporal_ctx-rh-temporalpole	2.6e-08	-0.0856169	0.482247	0.0251269	24822	0.094278	FALSE
4:152779801:A_G	4	152779736	152780509	ctx-rh-cuneus_Right-Thalamus-Proper	3.71e-08	0.0658398	0.719583	0.00986302	24863	0.171066	FALSE
4:158599894:C_G	4	158587085	158599894	ctx-lh-insula_Left-Pallidum	4.71e-08	-0.185143	0.688381	-0.0145817	24725	0.0199745	FALSE
4:171351827:C_T	4	171351827	171351827	ctx-rh-caudalmiddlefrontal_ctx-lh-parahippocampal	4.59e-08	0.0912586	0.369351	0.0388093	24178	0.0828532	FALSE
4:181734640:A_G	4	181734640	181734640	ctx-rh-supramarginal_ctx-rh-lateraloccipital	1.39e-08	0.213383	0.617515	0.0188109	3715	0.108667	FALSE
5:2691682:A_G	5	2691682	2691682	ctx-rh-insula_Left-Thalamus-Proper	4.22e-08	-0.049355	0.833003	0.00489715	24627	0.448621	FALSE
5:3187461:A_G	5	3187461	3187461	ctx-rh-caudalanteriorcingulate_Right-Thalamus-Proper	2.55e-08	-0.22673	0.42634	-0.0892195	24708	0.0131643	FALSE
5:7593892:A_G	5	7593892	7593892	ctx-rh-inferiortemporal_ctx-lh-medialorbitofrontal	2.38e-08	0.0690732	0.265978	0.0352129	24652	0.158173	FALSE
5:9936847:A_ATTATT	5	9932694	9936847	ctx-rh-superiorfrontal_ctx-lh-pericalcarine	3.6e-08	-0.128634	0.378204	-0.0204372	24514	0.0402734	FALSE
5:23314640:A_C	5	23314640	23332517	ctx-rh-lateraloccipital_ctx-lh-superiorparietal	3.57e-08	0.174477	0.722621	0.0209575	24867	0.0196406	FALSE
5:60985699:A_G	5	60971822	61006885	Left-Putamen_Left-Caudate	4.67e-08	0.0627067	0.525223	-0.0116375	24555	0.195085	FALSE
5:61681733:A_AT	5	61516430	61681733	ctx-lh-superiortemporal_Left-Thalamus-Proper	4.16e-08	-0.225901	0.577311	0.0377585	24731	0.0130249	FALSE
5:66312314:G_T	5	66309455	66312314	ctx-rh-superiortemporal_ctx-lh-temporalpole	3.83e-08	0.16926	0.443812	0.04953	24712	0.0219879	FALSE
5:87968864:A_G	5	87968864	87968864	ctx-rh-supramarginal_ctx-rh-rostralmiddlefrontal	2.81e-08	-0.0577384	0.470947	-0.0190848	24059	0.27489	FALSE
5:87993198:A_G	5	87992576	88005828	ctx-rh-supramarginal_ctx-rh-rostralmiddlefrontal	2.84e-08	-0.0514591	0.114799	-0.0273633	24135	0.420185	FALSE
5:88065637:G_T	5	88000636	88065637	ctx-rh-supramarginal_ctx-rh-rostralmiddlefrontal	7.07e-09	-0.0530454	0.0685376	-0.0381097	24422	0.433088	FALSE
5:88025845:C_CA	5	88025845	88052605	ctx-rh-supramarginal_ctx-rh-rostralmiddlefrontal	1.19e-08	-0.0523472	0.654395	-0.00893423	23951	0.447067	FALSE
5:88042272:T_TTA	5	88042272	88042272	ctx-rh-supramarginal_ctx-rh-rostralmiddlefrontal	2.94e-08	-0.0520975	0.101078	-0.0400203	23783	0.401193	FALSE
5:88148041:C_T	5	88147771	88175251	ctx-rh-supramarginal_ctx-rh-caudalmiddlefrontal	4.57e-08	0.0486889	0.626246	0.00659914	24799	0.467558	FALSE
5:90632741:A_G	5	90598706	90632741	ctx-lh-insula_ctx-lh-bankssts	3.18e-08	-0.221036	0.668418	-0.0321292	24685	0.0148398	FALSE
5:92928643:A_G	5	92744850	92928643	ctx-rh-supramarginal_ctx-rh-middletemporal	2.42e-08	0.0857288	0.63075	0.0145166	24726	0.102252	FALSE
5:92922116:A_T	5	92749638	92926181	ctx-rh-supramarginal_ctx-rh-middletemporal	1.99e-08	0.0936434	0.645657	0.00597454	24092	0.0956102	FALSE
5:92932305:A_G	5	92932305	92943487	ctx-rh-supramarginal_ctx-rh-middletemporal	1.03e-09	0.0782319	0.0635637	0.0591176	24733	0.140575	FALSE
5:92933534:G_T	5	92932305	92937146	ctx-rh-middletemporal_ctx-lh-supramarginal	3.51e-08	0.0696018	0.109343	0.0474019	24793	0.153977	FALSE
5:92969334:C_T	5	92940464	92993473	ctx-rh-middletemporal_ctx-lh-supramarginal	1.07e-09	0.0766506	0.115359	0.0467591	24867	0.145936	FALSE
5:92974821:A_G	5	92940464	92993473	ctx-lh-supramarginal_ctx-lh-middletemporal	3.87e-09	0.0744957	0.10309	0.0439327	24851	0.142521	FALSE
5:92969334:C_T	5	92946324	92993473	ctx-rh-supramarginal_ctx-rh-middletemporal	9.53e-09	0.0724544	0.0513789	0.0577003	24867	0.145936	FALSE
5:93864513:C_T	5	93823951	93868845	ctx-rh-medialorbitofrontal_ctx-rh-caudalmiddlefrontal	1.39e-09	-0.0654537	0.750846	0.00531855	24497	0.223608	FALSE
5:93864513:C_T	5	93823951	93868845	ctx-rh-parsopercularis_ctx-rh-caudalmiddlefrontal	3.18e-08	0.0594433	0.290455	-0.0257261	24497	0.223608	FALSE
5:93864513:C_T	5	93823951	93868845	ctx-rh-superiorfrontal_ctx-rh-caudalmiddlefrontal	1.16e-08	-0.061208	0.11401	-0.0396633	24497	0.223608	FALSE
5:93867036:C_T	5	93823951	93868845	ctx-rh-supramarginal_ctx-rh-caudalmiddlefrontal	1.3e-08	0.0597799	0.205457	0.0280782	24798	0.239428	FALSE
5:93868845:A_G	5	93823951	93868845	ctx-rh-caudalmiddlefrontal_ctx-lh-rostralanteriorcingulate	3.55e-08	-0.0586082	0.806475	-2.07812e-05	24709	0.227423	FALSE
5:93832263:C_T	5	93832263	93832263	ctx-rh-medialorbitofrontal_ctx-rh-caudalmiddlefrontal	3.33e-08	-0.0601906	0.695644	0.0110291	24151	0.232835	FALSE
5:93961802:C_CA	5	93949604	94080778	ctx-rh-caudalmiddlefrontal_ctx-lh-rostralanteriorcingulate	3.47e-08	-0.0597371	0.647504	-0.00871957	24676	0.218738	FALSE
5:93961802:C_CA	5	93949604	94080778	ctx-rh-medialorbitofrontal_ctx-rh-caudalmiddlefrontal	3.44e-08	-0.0598482	0.820456	0.00197097	24676	0.218738	FALSE
5:93965107:T_TTTTG	5	93949604	94080778	ctx-rh-parsopercularis_ctx-rh-caudalmiddlefrontal	1.87e-08	0.060303	0.287794	-0.0242206	24798	0.218963	FALSE
5:93983612:A_C	5	93949604	94080778	ctx-rh-superiorfrontal_ctx-rh-caudalmiddlefrontal	1.15e-08	-0.0609145	0.0297192	-0.0500917	24867	0.219165	FALSE
5:93987532:A_C	5	93949604	94080778	ctx-lh-superiorfrontal_ctx-lh-inferiorparietal	1.55e-08	-0.0610636	0.452635	0.0169008	24867	0.219703	FALSE
5:93987532:A_C	5	93949604	94080778	ctx-rh-supramarginal_ctx-rh-caudalmiddlefrontal	2.65e-09	0.063768	0.39331	0.0201251	24867	0.219703	FALSE
5:98125182:G_GT	5	98125182	98125182	ctx-lh-rostralanteriorcingulate_ctx-lh-postcentral	6.38e-10	-0.066493	0.00990443	0.0736103	24005	0.22886	FALSE
5:98125182:G_GT	5	98125182	98125182	ctx-rh-postcentral_ctx-lh-rostralanteriorcingulate	2.85e-08	-0.0598379	0.00177818	0.0895987	24005	0.22886	FALSE
5:98169263:C_G	5	98139720	98264820	ctx-lh-rostralanteriorcingulate_ctx-lh-postcentral	4.03e-09	-0.0576141	0.224853	0.0253431	24663	0.295168	FALSE
5:98190053:C_CAATAG	5	98139720	98264820	ctx-rh-postcentral_ctx-lh-rostralanteriorcingulate	1.55e-08	-0.0561671	0.0251892	0.0504866	24799	0.280874	FALSE
5:104506288:C_T	5	104506288	104540980	ctx-rh-supramarginal_ctx-rh-precentral	3.79e-10	-0.208988	0.435191	-0.0647944	24745	0.0177204	FALSE
5:114098648:A_G	5	114098648	114242521	ctx-lh-parahippocampal_ctx-lh-middletemporal	2.63e-08	-0.0664062	0.534334	0.0108497	24317	0.168501	FALSE
5:116465523:C_T	5	116465523	116465523	ctx-rh-medialorbitofrontal_ctx-rh-inferiorparietal	1.14e-08	-0.100102	0.352475	0.0413896	24833	0.0684257	FALSE
5:117864993:C_T	5	117849323	117864993	ctx-rh-insula_ctx-rh-lingual	3.99e-08	-0.0826161	0.293424	0.0360902	24867	0.0977916	FALSE
5:123809401:A_G	5	123801827	123814294	ctx-lh-lateralorbitofrontal_Right-Thalamus-Proper	3.5e-08	-0.0721973	0.163985	0.0448135	24754	0.133769	FALSE
5:133214712:A_T	5	133214712	133214712	ctx-lh-insula_ctx-lh-rostralmiddlefrontal	4.86e-08	-0.0947463	0.476232	-0.0306506	24722	0.0701624	FALSE
5:139925016:A_T	5	139925016	139981336	ctx-rh-inferiortemporal_ctx-rh-bankssts	1.2e-08	-0.0708882	0.642668	-0.0109578	24857	0.147136	FALSE
5:144916277:A_C	5	144916277	144916277	ctx-rh-precentral_ctx-lh-inferiorparietal	4.27e-08	0.204965	0.768988	-0.0300939	24813	0.014317	FALSE
5:145453377:C_G	5	145453340	145554141	ctx-rh-parstriangularis_ctx-rh-inferiortemporal	2.22e-08	0.0539236	0.529204	0.00735448	24104	0.326905	FALSE
5:146625900:A_G	5	146616095	146634865	ctx-rh-temporalpole_ctx-rh-paracentral	2.12e-08	-0.117022	0.117558	-0.0750612	24645	0.0511223	FALSE
5:152754426:C_T	5	152754426	152754426	ctx-rh-temporalpole_ctx-rh-entorhinal	3.48e-09	0.159243	0.585231	0.0388798	24867	0.0270861	FALSE
5:154441091:C_T	5	154433397	154443069	ctx-lh-postcentral_ctx-lh-inferiortemporal	1.85e-08	0.0514987	0.70703	0.00644382	24727	0.402586	FALSE
5:155794558:A_G	5	155794558	155794558	ctx-lh-superiorparietal_ctx-lh-medialorbitofrontal	2.76e-08	0.227661	0.682302	0.0428801	24753	0.0125525	FALSE
5:166167923:C_T	5	166167923	166167923	ctx-rh-lateraloccipital_Left-Thalamus-Proper	2.58e-08	0.223236	0.0247487	-0.217925	24754	0.0131348	FALSE
5:166837231:A_G	5	166803485	166842891	ctx-rh-parsorbitalis_ctx-rh-inferiortemporal	3.73e-08	-0.0492835	0.755606	-0.0024381	24743	0.47	FALSE
6:16874250:A_G	6	16874250	16892412	ctx-lh-superiorfrontal_Right-Pallidum	2.52e-08	-0.0791795	0.820279	-0.0026113	24867	0.107933	FALSE
6:22088253:A_AT	6	22062824	22088257	ctx-rh-precuneus_ctx-lh-parahippocampal	1.53e-08	-0.0512996	0.2205	-0.0252232	24281	0.401894	FALSE
6:22568257:A_G	6	22568257	22596987	ctx-lh-transversetemporal_ctx-lh-medialorbitofrontal	1.14e-08	0.0551131	0.116962	-0.0385372	24416	0.318656	FALSE
6:25842951:G_T	6	25715657	25857920	Right-Putamen_Left-Putamen	4.63e-09	-0.0955508	0.00155503	-0.131944	24867	0.0744857	FALSE
6:26093141:A_G	6	25878848	26123502	Right-Putamen_Left-Putamen	4.25e-09	-0.0962554	0.000635985	-0.146034	24821	0.0733642	FALSE
6:29966896:C_T	6	29966896	29976253	ctx-rh-isthmuscingulate_ctx-rh-caudalmiddlefrontal	4.42e-08	-0.111179	0.691633	0.0158139	24419	0.0540833	FALSE
6:31679465:C_G	6	31679465	31724219	ctx-rh-posteriorcingulate_ctx-lh-lingual	1.78e-08	-0.0607015	0.430777	-0.018519	24867	0.237393	FALSE
6:31687008:A_G	6	31686497	31690484	ctx-rh-posteriorcingulate_ctx-lh-lingual	1.31e-08	-0.0654254	0.691232	-0.0105586	24667	0.198708	FALSE
6:31740454:A_G	6	31740454	31740454	ctx-rh-posteriorcingulate_ctx-lh-lingual	3.38e-08	-0.053174	0.40211	-0.019278	24687	0.444764	FALSE
6:38833430:A_G	6	38814249	38833430	ctx-rh-posteriorcingulate_ctx-lh-lateralorbitofrontal	2.11e-08	0.139121	0.45859	-0.0441839	24811	0.0333808	FALSE
6:38860501:A_G	6	38822696	38860501	ctx-lh-posteriorcingulate_ctx-lh-lateralorbitofrontal	4.66e-08	0.107734	0.33702	0.0339408	24718	0.0545644	FALSE
6:38966414:C_T	6	38947835	38995543	ctx-lh-parstriangularis_Left-Accumbens-area	1.89e-08	0.0745963	0.364209	0.0286088	24841	0.137779	FALSE
6:41920996:C_T	6	41913778	41922220	ctx-rh-pericalcarine_ctx-lh-lateraloccipital	1.94e-08	0.0568087	0.599546	-0.0117311	24451	0.269464	FALSE
6:47120281:C_T	6	47120281	47120281	ctx-rh-postcentral_ctx-rh-paracentral	1.19e-08	-0.0528862	0.132132	0.0362956	24672	0.345546	FALSE
6:48560525:C_T	6	48526049	48641724	ctx-rh-superiortemporal_ctx-rh-fusiform	2.76e-08	-0.0710203	0.131725	-0.0384426	24747	0.145743	FALSE
6:71213468:A_C	6	71213468	71266625	ctx-rh-rostralmiddlefrontal_ctx-lh-temporalpole	9.16e-10	-0.168123	0.412907	0.0570857	24739	0.0273448	FALSE
6:71285408:G_GTA	6	71285408	71285408	ctx-rh-rostralmiddlefrontal_ctx-lh-temporalpole	5.34e-09	-0.180972	0.586413	-0.0471263	24502	0.0252774	FALSE
6:74725953:C_T	6	74725953	74725953	ctx-rh-isthmuscingulate_ctx-lh-insula	2.05e-08	-0.0498763	0.258255	0.0262717	24664	0.492674	FALSE
6:74734908:A_G	6	74731684	74751334	ctx-rh-isthmuscingulate_ctx-lh-insula	3.51e-08	-0.0503592	0.159154	0.025339	24867	0.384788	FALSE
6:77772964:C_T	6	77770609	77774424	ctx-lh-posteriorcingulate_ctx-lh-parahippocampal	4.76e-08	0.0485272	0.255883	-0.0249022	24865	0.485486	FALSE
6:83074568:A_G	6	83074568	83105518	ctx-lh-lingual_Right-Caudate	4.15e-08	-0.165974	0.692086	0.0276763	24749	0.0238064	FALSE
6:84240594:A_ATTTTCCTTAC	6	84225688	84415600	ctx-rh-bankssts_Right-Amygdala	1.51e-08	-0.184706	0.0875011	-0.0857556	24789	0.0202997	FALSE
6:90678225:A_G	6	90678225	90678225	ctx-lh-parsopercularis_ctx-lh-lateraloccipital	1.86e-08	0.0820999	0.193921	-0.0495007	24133	0.111074	FALSE
6:97804505:G_T	6	97804505	97804505	ctx-rh-temporalpole_ctx-rh-pericalcarine	1.04e-09	0.274224	0.262004	-0.131432	24756	0.0105851	FALSE
6:99237315:C_T	6	99236457	99270533	ctx-rh-superiorfrontal_ctx-lh-lingual	1.02e-08	0.0555543	0.281048	0.0215283	24833	0.287082	FALSE
6:99241797:A_C	6	99236457	99270533	ctx-rh-superiorfrontal_ctx-lh-pericalcarine	7.05e-09	0.0566883	0.129101	0.0345113	24848	0.286096	FALSE
6:99266977:A_T	6	99266977	99266977	ctx-rh-superiorfrontal_ctx-lh-lingual	1.38e-09	0.11417	0.450631	-0.0386266	24867	0.0558412	FALSE
6:99269040:A_G	6	99269040	99269040	ctx-rh-superiorfrontal_ctx-lh-lingual	3.71e-10	0.112547	0.288098	-0.0517656	24781	0.0625186	FALSE
6:119372281:A_AC	6	119122746	119387612	ctx-lh-temporalpole_ctx-lh-superiortemporal	4.21e-09	0.152968	0.427052	0.0226645	24418	0.0409537	FALSE
6:122949864:A_AT	6	122943473	122991616	ctx-lh-rostralanteriorcingulate_ctx-lh-precentral	8.77e-09	0.0528898	0.432369	-0.0141146	23927	0.381859	FALSE
6:128916696:A_G	6	128916696	128922428	ctx-lh-superiorparietal_ctx-lh-middletemporal	1.86e-08	0.108167	0.456052	-0.0372726	24706	0.0539569	FALSE
6:131972929:A_T	6	131972929	131972929	ctx-lh-rostralmiddlefrontal_ctx-lh-caudalmiddlefrontal	1.37e-08	-0.2132	0.370002	0.0832039	24550	0.0163277	FALSE
6:139174983:A_G	6	139174983	139174983	ctx-rh-precuneus_Left-Amygdala	1.48e-08	-0.234465	0.662618	-0.0443045	24684	0.0134279	FALSE
6:145392496:A_C	6	145392496	145417160	ctx-rh-insula_ctx-rh-parstriangularis	1.65e-08	0.122504	0.00532018	-0.152605	24779	0.0428017	FALSE
6:157021730:C_G	6	157007694	157021730	ctx-rh-parstriangularis_ctx-lh-cuneus	2.01e-08	-0.207677	0.659689	0.0306541	24867	0.0142303	FALSE
6:157021730:C_G	6	157007694	157021730	ctx-rh-parstriangularis_ctx-lh-lingual	3.06e-09	-0.21932	0.421401	0.0662187	24867	0.0142303	FALSE
6:157021730:C_G	6	157007694	157021730	ctx-rh-parstriangularis_ctx-rh-cuneus	1.26e-08	-0.210689	0.346846	0.0684253	24867	0.0142303	FALSE
6:157021730:C_G	6	157007694	157021730	ctx-rh-parstriangularis_ctx-rh-lingual	1.16e-08	-0.210219	0.618224	0.0451182	24867	0.0142303	FALSE
6:157408071:C_T	6	157405495	157408071	Right-Accumbens-area_Right-Pallidum	4.63e-08	-0.0618377	0.80018	0.00125812	24696	0.194337	FALSE
6:163572618:A_G	6	163572618	163572618	ctx-lh-inferiortemporal_Left-Amygdala	5.63e-09	0.0710484	0.0504736	0.0596523	24503	0.166699	FALSE
6:169045691:A_T	6	169045691	169083910	ctx-rh-superiorfrontal_ctx-rh-parahippocampal	3.43e-09	-0.231198	0.816907	0.0209187	24752	0.0141281	FALSE
6:169147619:A_G	6	169125967	169147619	ctx-rh-superiorfrontal_ctx-rh-parahippocampal	8.87e-09	-0.216048	0.718796	0.0344122	24782	0.0148511	FALSE
7:3737407:C_T	7	3737407	3737458	ctx-rh-pericalcarine_Right-Putamen	2.23e-08	-0.119993	0.799389	-0.0146665	24867	0.0605877	FALSE
7:5264933:A_G	7	5229141	5266632	ctx-rh-bankssts_ctx-lh-rostralmiddlefrontal	5.22e-09	0.0622214	0.602532	0.00756474	24638	0.229176	FALSE
7:10147518:C_T	7	10147518	10147518	ctx-rh-transversetemporal_ctx-lh-superiortemporal	4.7e-09	-0.148094	0.328213	-0.0645883	24867	0.0304744	FALSE
7:10872673:G_GTA	7	10872673	10872673	ctx-rh-cuneus_ctx-lh-temporalpole	4.92e-08	0.0507789	0.546099	0.0143286	24037	0.40703	FALSE
7:16824662:A_G	7	16823607	16824662	ctx-lh-superiorparietal_ctx-lh-medialorbitofrontal	2.69e-08	0.0574286	0.548558	0.0150419	24448	0.25366	FALSE
7:18016725:C_G	7	18016725	18016725	ctx-rh-superiortemporal_Left-Thalamus-Proper	2.01e-08	0.0937744	0.337736	-0.039511	24867	0.0878236	FALSE
7:21780402:C_T	7	21780402	21780402	ctx-rh-parsopercularis_Left-Caudate	3.51e-09	-0.101871	0.818499	-0.00970123	24813	0.0781171	FALSE
7:21780402:C_T	7	21780402	21780402	ctx-rh-parsopercularis_Right-Caudate	3.37e-08	-0.0950381	0.243374	-0.0497208	24813	0.0781171	FALSE
7:29827055:A_G	7	29812382	29827055	ctx-lh-superiorparietal_ctx-lh-cuneus	1.63e-08	-0.050777	0.282912	-0.0235447	24572	0.442167	FALSE
7:29827097:A_G	7	29827097	29827111	ctx-lh-superiorparietal_ctx-lh-cuneus	2.5e-08	-0.0516685	0.139481	-0.0351949	24491	0.369301	FALSE
7:41442497:A_G	7	41442497	41442497	ctx-rh-superiorparietal_ctx-lh-isthmuscingulate	4.15e-08	0.235298	0.0913923	0.173822	24760	0.0197236	FALSE
7:46171683:C_T	7	46171683	46171683	ctx-rh-insula_ctx-rh-parsopercularis	4.06e-08	0.055327	0.706623	-0.00992076	23857	0.281221	FALSE
7:51557659:C_T	7	51557659	51612031	ctx-lh-inferiorparietal_ctx-lh-entorhinal	4.35e-08	0.0558725	0.047697	0.0519816	24430	0.260936	FALSE
7:55128207:A_G	7	55125897	55135512	ctx-rh-postcentral_Right-Pallidum	3.33e-08	-0.0700952	0.148469	0.0456459	24802	0.144557	FALSE
7:71389404:C_T	7	71389353	71389404	ctx-lh-supramarginal_Left-Accumbens-area	4.79e-08	0.0499546	0.00305114	0.0698949	24200	0.430397	FALSE
7:90041712:A_T	7	90031359	90074594	ctx-lh-parsorbitalis_Right-Putamen	2.61e-08	0.104174	0.337919	-0.0437652	24806	0.0629598	FALSE
7:92471221:C_T	7	92471179	92472178	ctx-lh-pericalcarine_ctx-lh-lingual	2.76e-08	-0.0672187	0.104969	0.0437739	24867	0.163971	FALSE
7:94213972:A_T	7	94171943	94213972	ctx-lh-parsopercularis_Left-Pallidum	9.21e-09	-0.123677	0.670347	0.0201522	24799	0.0454689	FALSE
7:95879106:C_T	7	95853837	95891490	ctx-lh-superiortemporal_ctx-lh-inferiorparietal	1.92e-08	0.0687503	0.540803	-0.0165825	24779	0.165538	FALSE
7:97104598:C_T	7	97103593	97149496	ctx-rh-superiorparietal_ctx-rh-caudalanteriorcingulate	3.46e-08	-0.0488099	0.60442	0.00983447	24867	0.477653	FALSE
7:97116167:C_G	7	97103911	97149668	ctx-rh-superiorparietal_ctx-rh-caudalanteriorcingulate	4.23e-08	-0.0492737	0.65439	-0.00753576	24659	0.423807	FALSE
7:100798165:C_G	7	100798165	100805704	ctx-lh-posteriorcingulate_ctx-lh-medialorbitofrontal	2.77e-09	-0.0623698	0.642972	0.0104775	24546	0.257161	FALSE
7:101564720:T_TTTTATTTA	7	101564720	101564720	ctx-rh-precuneus_Right-Pallidum	4.63e-08	-0.10342	0.228965	-0.0584637	24230	0.0684738	FALSE
7:103057977:C_CT	7	103055784	103057977	ctx-lh-supramarginal_Right-Thalamus-Proper	2.86e-08	-0.106707	0.796533	0.0074493	24827	0.0605793	FALSE
7:108325660:C_CAA	7	108325660	108325660	ctx-rh-paracentral_ctx-lh-temporalpole	5.84e-09	-0.0762743	0.421221	-0.0268973	24104	0.144224	FALSE
7:111833713:A_G	7	111833713	111840271	ctx-rh-fusiform_ctx-lh-caudalanteriorcingulate	2.76e-08	0.128171	0.344654	-0.0538454	24546	0.0421426	FALSE
7:114612343:A_T	7	114601094	114620506	ctx-rh-parsopercularis_ctx-lh-parsorbitalis	1.33e-08	0.0881459	0.299394	0.0401092	24564	0.0949702	FALSE
7:114626703:G_GTT	7	114626703	114626703	ctx-lh-parsorbitalis_ctx-lh-isthmuscingulate	2.04e-08	-0.0877018	0.669832	-0.0175137	24635	0.0939525	FALSE
7:114646114:A_G	7	114626879	114716286	ctx-lh-parsorbitalis_ctx-lh-isthmuscingulate	4.63e-08	-0.0784574	0.738645	0.00555097	24867	0.110879	FALSE
7:126213059:A_G	7	126174585	126213059	ctx-rh-lateralorbitofrontal_ctx-lh-precuneus	3.21e-08	-0.23146	0.0743139	-0.159826	24740	0.0120702	FALSE
7:130953240:A_G	7	130953240	130953240	ctx-rh-postcentral_ctx-lh-superiorparietal	3.53e-08	-0.127002	0.344773	0.0557724	24867	0.0387508	FALSE
7:136034779:A_G	7	136029447	136042006	ctx-rh-isthmuscingulate_ctx-lh-temporalpole	4.44e-08	0.052256	0.329405	-0.0202596	24843	0.319548	FALSE
7:147440839:C_T	7	147428191	147440839	ctx-rh-rostralmiddlefrontal_ctx-rh-rostralanteriorcingulate	3.42e-08	-0.330032	Inf		24840	0.0161348	FALSE
7:149254287:A_G	7	149254287	149254287	ctx-lh-parsopercularis_ctx-lh-lateralorbitofrontal	2.27e-08	-0.154171	0.701145	-0.0275366	24484	0.0299931	FALSE
7:154626819:A_C	7	154625906	154626819	ctx-rh-rostralanteriorcingulate_ctx-lh-pericalcarine	2.86e-08	0.0684044	0.58657	-0.0127139	24779	0.160952	FALSE
8:4165943:G_GA	8	4165943	4165943	ctx-lh-parsopercularis_Left-Accumbens-area	3.4e-08	-0.100276	0.746914	-0.0150163	24091	0.0760189	FALSE
8:4169929:A_G	8	4166452	4169983	ctx-lh-parsopercularis_Left-Accumbens-area	2.43e-08	-0.1036	0.581564	-0.0164562	24297	0.0743697	FALSE
8:4169879:A_G	8	4169150	4170206	ctx-lh-parsopercularis_Left-Accumbens-area	8.27e-09	-0.1043	0.352068	-0.0313669	24794	0.0624253	FALSE
8:6814872:G_T	8	6814872	6814872	ctx-lh-rostralanteriorcingulate_ctx-lh-lingual	8.31e-09	-0.107571	0.292095	0.0516941	24522	0.0655106	FALSE
8:10110963:A_G	8	10110963	10110963	ctx-rh-parahippocampal_ctx-rh-lateraloccipital	3.64e-08	-0.151029	0.285769	0.0793357	24794	0.0262013	FALSE
8:10991565:C_G	8	10991565	10991565	ctx-rh-supramarginal_ctx-lh-inferiortemporal	4.79e-08	0.0726382	0.468316	-0.0250912	24867	0.122384	FALSE
8:13256337:G_T	8	13253604	13261456	ctx-lh-superiortemporal_Left-Putamen	2.74e-08	-0.0709375	0.292871	-0.0266212	24831	0.143808	FALSE
8:22955307:C_G	8	22949316	22955307	ctx-rh-rostralanteriorcingulate_ctx-lh-entorhinal	2.04e-08	0.0516268	0.560105	-0.00740691	24521	0.401883	FALSE
8:27330096:C_T	8	27330096	27330096	ctx-lh-supramarginal_ctx-lh-inferiorparietal	4.51e-08	-0.0575698	0.17876	-0.0369798	24127	0.244192	FALSE
8:29546294:G_T	8	29546294	29546294	ctx-lh-superiorparietal_Left-Thalamus-Proper	2.47e-08	-0.173765	0.721379	0.0312549	24867	0.0195483	FALSE
8:42635995:C_T	8	42635995	42635995	ctx-rh-insula_Left-Caudate	2.38e-08	0.0948955	0.0553494	0.0890564	24810	0.083334	FALSE
8:48606556:A_G	8	48395700	48606556	ctx-rh-postcentral_Right-Caudate	4.12e-08	0.0656858	0.315472	-0.0266341	24582	0.169999	FALSE
8:59200002:C_T	8	59200002	59200002	ctx-lh-bankssts_Right-Pallidum	3.34e-08	-0.129019	0.801277	-0.00582493	3685	0.452513	FALSE
8:61707234:A_G	8	61707234	61707234	ctx-rh-posteriorcingulate_ctx-rh-cuneus	4.16e-08	0.246123	Inf		24812	0.0102801	FALSE
8:69680269:A_G	8	69680269	69680269	ctx-rh-middletemporal_ctx-rh-caudalmiddlefrontal	4.03e-09	-0.153051	0.849443	0.0128633	24867	0.0274277	FALSE
8:73997147:C_T	8	73997147	73997147	ctx-lh-lateraloccipital_Right-Putamen	3.24e-08	0.0533682	0.173207	-0.0344953	24774	0.31326	FALSE
8:74007482:T_TA	8	73998660	74018191	ctx-rh-lateraloccipital_Left-Putamen	4.89e-08	0.055428	0.43269	-0.0170095	24729	0.263513	FALSE
8:74013639:A_G	8	73998660	74018191	ctx-lh-lateraloccipital_Left-Putamen	3.34e-09	0.0597152	0.869383	0.000643799	24835	0.26214	FALSE
8:74017201:A_C	8	73998660	74018191	ctx-lh-lateraloccipital_Right-Putamen	6.41e-11	0.0667375	0.259329	-0.0245168	24562	0.262937	FALSE
8:74017201:A_C	8	73998660	74018191	ctx-rh-lateraloccipital_Right-Putamen	5.25e-10	0.0635334	0.063921	-0.0432255	24562	0.262937	FALSE
8:75849952:T_TTGAC	8	75849171	75858273	ctx-rh-temporalpole_ctx-rh-superiorparietal	3.86e-08	-0.172145	0.871478	-0.0025685	24731	0.0214424	FALSE
8:76893885:C_T	8	76893885	76893885	ctx-lh-superiorparietal_ctx-lh-lateralorbitofrontal	3.08e-08	0.230854	0.959312	-0.00507004	24867	0.0117632	FALSE
8:77567761:A_C	8	77567761	77567761	ctx-lh-caudalanteriorcingulate_Left-Accumbens-area	3.81e-08	-0.0496074	0.214033	-0.0291351	24245	0.485008	FALSE
8:84750129:A_C	8	84740225	84755268	ctx-rh-parahippocampal_ctx-lh-parsorbitalis	2.72e-08	0.0520448	0.185101	0.0284676	24778	0.359401	FALSE
8:93340325:C_T	8	93340325	93340325	ctx-rh-entorhinal_Left-Putamen	6.71e-09	0.175023	0.323909	0.0780816	24648	0.0238123	FALSE
8:101688982:C_G	8	101688373	101762218	ctx-lh-supramarginal_Left-Caudate	3.52e-08	-0.0726844	0.148869	-0.0359314	24702	0.146177	FALSE
8:102599197:C_T	8	102599197	102625677	ctx-rh-superiorparietal_ctx-rh-lingual	3.17e-09	-0.074724	0.184152	0.0311928	24867	0.144081	FALSE
8:102613443:A_C	8	102613443	102613443	ctx-rh-superiorparietal_ctx-rh-lingual	1.38e-08	-0.0676	0.758102	0.00945569	24153	0.185962	FALSE
8:114053296:A_G	8	113963024	114227704	ctx-rh-rostralmiddlefrontal_ctx-lh-transversetemporal	3.88e-08	0.13956	0.0485475	0.126369	24815	0.0316622	FALSE
8:114053296:A_G	8	113963024	114054357	ctx-rh-transversetemporal_ctx-rh-rostralmiddlefrontal	1.8e-08	0.142744	0.0475667	0.136141	24815	0.0316622	FALSE
8:114327335:C_T	8	114112989	114575390	ctx-rh-transversetemporal_ctx-rh-rostralmiddlefrontal	3.11e-09	0.158627	0.0196326	0.117911	24791	0.0279217	FALSE
8:138207967:A_G	8	138201893	138207978	ctx-lh-lateraloccipital_Left-Pallidum	4.64e-08	0.0698133	0.0504814	0.0513234	24475	0.143043	FALSE
9:1713820:C_T	9	1713820	1713820	ctx-rh-inferiortemporal_ctx-lh-postcentral	8.55e-10	0.0729821	0.224618	0.0377667	24867	0.162876	FALSE
9:1754353:C_T	9	1754353	1754353	ctx-rh-inferiortemporal_ctx-lh-postcentral	2.51e-08	0.0699443	0.177863	0.0445074	24101	0.153849	FALSE
9:3649190:C_T	9	3643012	3649190	ctx-rh-transversetemporal_ctx-rh-caudalmiddlefrontal	4.52e-08	0.0918867	0.0295866	-0.0933478	24845	0.082587	FALSE
9:8061435:G_T	9	8014674	8085931	ctx-rh-pericalcarine_ctx-lh-postcentral	3.4e-08	-0.05618	0.179488	0.0259038	24811	0.254649	FALSE
9:8085931:A_G	9	8016499	8085931	ctx-lh-postcentral_ctx-lh-lingual	3.18e-08	-0.0561748	0.256318	0.0215318	24725	0.259468	FALSE
9:14016120:A_G	9	14010174	14016120	ctx-rh-rostralmiddlefrontal_Left-Pallidum	4.42e-08	0.0600354	0.379331	0.020272	24609	0.219884	FALSE
9:18812149:A_T	9	18812149	18812285	ctx-lh-lateralorbitofrontal_Right-Accumbens-area	3.33e-08	0.050023	0.34968	-0.0217731	24544	0.443664	FALSE
9:18872190:C_T	9	18872190	18872190	ctx-lh-lateralorbitofrontal_Left-Pallidum	3.45e-08	-0.233401	0.503118	0.0761243	24659	0.0121601	FALSE
9:77543415:A_G	9	77543415	77543415	ctx-lh-lateralorbitofrontal_Left-Hippocampus	1.12e-08	0.236543	0.440279	-0.0893925	24867	0.0113242	FALSE
9:78560012:C_T	9	78556447	78560012	ctx-lh-insula_ctx-lh-parsopercularis	9.42e-09	0.0521552	0.285538	0.0236274	24426	0.420401	FALSE
9:78566867:C_T	9	78566867	78567264	ctx-rh-parsopercularis_ctx-lh-inferiorparietal	4.09e-08	-0.0633583	0.362536	0.0266893	24736	0.172904	FALSE
9:81858261:C_T	9	81858261	81858261	ctx-rh-parsorbitalis_ctx-lh-cuneus	3.37e-08	0.241604	Inf		24684	0.0121039	FALSE
9:86612380:C_T	9	86612380	86612380	ctx-rh-paracentral_ctx-lh-precuneus	3.21e-08	-0.189573	0.622645	0.0445226	24867	0.0171796	FALSE
9:88000373:A_G	9	88000373	88014485	ctx-lh-superiorparietal_ctx-lh-caudalmiddlefrontal	3.53e-08	-0.0690203	0.402321	-0.0234227	24648	0.155516	FALSE
9:94346909:A_G	9	94343125	94348821	ctx-lh-caudalmiddlefrontal_Right-Pallidum	1.89e-08	-0.0359641	0.846515	0.00414698	24798	0.145406	FALSE
9:94346909:A_G	9	94343125	94348821	ctx-rh-lateraloccipital_ctx-lh-lateraloccipital	1.89e-08	-0.0359641	0.2481	-0.0351277	24798	0.145406	FALSE
9:94346909:A_G	9	94343125	94348821	ctx-rh-superiorfrontal_ctx-rh-lateraloccipital	1.89e-08	-0.0359641	0.503615	-0.0211771	24798	0.145406	FALSE
9:99727761:A_G	9	99630579	99727761	ctx-rh-rostralanteriorcingulate_Left-Accumbens-area	2.52e-09	-0.222121	0.502241	-0.011653	24683	0.0167721	FALSE
9:115914686:C_G	9	115913321	115968505	ctx-rh-bankssts_Left-Thalamus-Proper	4.67e-08	-0.138458	0.451004	-0.0464512	24852	0.0304263	FALSE
9:116870740:A_G	9	116870740	116870740	ctx-lh-transversetemporal_ctx-lh-caudalanteriorcingulate	1.63e-08	0.0741772	0.960828	-0.00164812	24095	0.138236	FALSE
9:124751361:A_C	9	124750344	124847310	ctx-lh-supramarginal_ctx-lh-lateraloccipital	4.48e-08	0.167355	0.12755	0.108993	24864	0.0254683	FALSE
9:125259338:G_T	9	125243940	125259338	ctx-rh-transversetemporal_ctx-rh-superiortemporal	1.85e-08	-0.0599915	0.467547	0.0146544	24808	0.219782	FALSE
9:125247229:C_G	9	125247229	125247229	ctx-rh-transversetemporal_ctx-rh-superiortemporal	3.94e-08	-0.0569067	0.857123	0.00487298	24807	0.239959	FALSE
9:126049103:A_G	9	126049103	126049103	ctx-lh-middletemporal_ctx-lh-caudalanteriorcingulate	1e-08	0.145658	0.0301878	0.149367	24867	0.0305442	FALSE
9:126049103:A_G	9	126049103	126049103	ctx-rh-caudalanteriorcingulate_ctx-lh-middletemporal	1.69e-08	0.143749	0.0587509	0.129626	24867	0.0305442	FALSE
9:128288002:A_G	9	128223024	128435256	ctx-lh-postcentral_Left-Hippocampus	2.38e-08	0.0494906	0.679267	-0.0024386	24839	0.455632	FALSE
9:130979716:A_G	9	130979716	130979953	ctx-rh-bankssts_ctx-lh-inferiorparietal	3.25e-08	-0.0695624	0.547177	-0.019381	24794	0.151052	FALSE
9:131648113:A_G	9	131648113	131648113	ctx-rh-parsorbitalis_ctx-rh-inferiorparietal	2.28e-08	0.125444	0.844609	-0.0115452	24402	0.0424762	FALSE
9:139409572:A_G	9	139409572	139409572	ctx-lh-lateraloccipital_ctx-lh-fusiform	2.54e-08	0.106403	0.926425	0.00459777	24525	0.0611798	FALSE
10:7023235:A_G	10	7018696	7025014	ctx-rh-parsopercularis_ctx-lh-superiorparietal	2.16e-08	0.0666505	0.524559	-0.00767401	24867	0.165527	FALSE
10:8913893:C_T	10	8872572	8913893	ctx-rh-superiorparietal_ctx-rh-lateraloccipital	3.08e-09	-0.0842939	0.571083	-0.0135058	24714	0.113353	FALSE
10:13959305:C_T	10	13959284	13965084	ctx-rh-inferiortemporal_ctx-lh-parsorbitalis	2.42e-08	-0.228266	0.0556807	0.140663	24622	0.015859	FALSE
10:14868184:C_CAGA	10	14868175	14868184	ctx-rh-lingual_ctx-rh-inferiorparietal	4.79e-08	0.16076	0.109208	0.0916165	24299	0.0333577	FALSE
10:16716432:A_C	10	16716432	16716432	ctx-rh-superiortemporal_ctx-lh-parstriangularis	4.86e-08	-0.0598244	0.631479	0.0136798	24867	0.20333	FALSE
10:17966561:C_G	10	17966561	17966561	Right-Putamen_Left-Putamen	5.51e-09	-0.0531436	0.380862	-0.021902	24867	0.316126	FALSE
10:18226714:A_G	10	18226707	18226714	Right-Putamen_Left-Putamen	9.68e-12	-0.0695487	0.000804798	-0.0914129	24021	0.243853	FALSE
10:18242635:A_G	10	18238522	18262264	Right-Putamen_Left-Putamen	7.14e-09	0.0534481	0.0238688	0.0548565	24838	0.303269	FALSE
10:18244008:A_G	10	18243703	18244008	Right-Putamen_Left-Putamen	1.08e-12	0.0632218	0.0810539	0.0426168	24323	0.376689	FALSE
10:20498946:A_G	10	20498946	20498946	ctx-rh-precentral_ctx-rh-lingual	2.99e-08	0.0538725	0.671068	-0.0106415	24481	0.303097	FALSE
10:20513547:C_T	10	20509150	20543040	ctx-lh-precentral_ctx-lh-cuneus	1.29e-08	-0.0636664	0.141351	0.0307745	23777	0.219996	FALSE
10:21653816:A_G	10	21653816	21653816	ctx-rh-caudalmiddlefrontal_ctx-lh-inferiortemporal	4.77e-09	0.0533627	0.0600466	0.0441014	24018	0.453949	FALSE
10:21675186:A_G	10	21675186	21675186	ctx-rh-caudalmiddlefrontal_ctx-lh-inferiortemporal	3.35e-10	0.0571113	0.0404705	0.0471317	24546	0.42306	FALSE
10:21751611:C_T	10	21706004	21751611	ctx-lh-inferiortemporal_ctx-lh-caudalmiddlefrontal	3.65e-08	0.0790808	0.858228	0.00236944	24354	0.113055	FALSE
10:21887868:A_G	10	21887868	21887868	ctx-lh-transversetemporal_ctx-lh-postcentral	3.35e-10	0.249899	0.32984	-0.102344	24662	0.0139049	FALSE
10:21887868:A_G	10	21887868	21887868	ctx-rh-postcentral_ctx-lh-transversetemporal	2.67e-08	0.221781	0.476436	-0.0749386	24662	0.0139049	FALSE
10:22202569:G_T	10	22033379	22202569	ctx-lh-insula_ctx-lh-inferiortemporal	4.2e-08	-0.194747	0.101649	0.152437	24636	0.0175322	FALSE
10:22069866:A_G	10	22045097	22069866	ctx-rh-superiorparietal_ctx-lh-caudalmiddlefrontal	4.68e-08	0.0522424	0.0470207	0.0457852	24366	0.339024	FALSE
10:22124263:C_T	10	22050570	22275118	ctx-rh-superiorparietal_ctx-lh-caudalmiddlefrontal	2.57e-08	0.0532595	0.144677	0.0287267	24614	0.327029	FALSE
10:22145688:A_G	10	22058137	22288132	ctx-lh-inferiortemporal_ctx-lh-caudalmiddlefrontal	4.05e-08	0.0547154	0.00947686	0.0596874	24723	0.272123	FALSE
10:22761028:A_G	10	22761028	22761028	ctx-lh-transversetemporal_ctx-lh-postcentral	2.37e-08	0.239253	0.96315	0.00523662	24786	0.0113557	FALSE
10:28419760:A_G	10	28419760	28419760	ctx-rh-supramarginal_Left-Amygdala	2.8e-08	0.0593273	0.87189	-0.00455159	24427	0.240308	FALSE
10:30413109:A_G	10	30413109	30413109	ctx-rh-superiortemporal_ctx-rh-parahippocampal	1.05e-09	-0.115981	0.941037	0.00378912	24867	0.0558781	FALSE
10:30434481:C_T	10	30434481	30434481	ctx-rh-superiortemporal_ctx-rh-parahippocampal	1.12e-08	-0.118119	0.947279	0.00368865	24644	0.0483704	FALSE
10:36200626:C_T	10	36200626	36201437	ctx-rh-rostralanteriorcingulate_ctx-lh-bankssts	3.26e-08	-0.0502383	0.114651	-0.0293692	24237	0.490135	FALSE
10:43036065:T_TA	10	43036065	43036065	ctx-lh-superiorfrontal_Right-Amygdala	4.59e-10	-0.184272	0.461279	0.0575519	24648	0.0254013	FALSE
10:45722867:C_T	10	45722867	45722867	ctx-rh-supramarginal_ctx-rh-parahippocampal	4.97e-08	0.241017	0.442031	-0.0867362	24867	0.0100132	FALSE
10:55942255:G_GAGAT	10	55927626	55943184	ctx-rh-lateralorbitofrontal_ctx-lh-precentral	4.59e-08	-0.0557779	0.408385	0.0090648	24407	0.273438	FALSE
10:71279781:C_G	10	71279781	71279781	ctx-rh-cuneus_ctx-lh-middletemporal	2.49e-08	-0.0556954	0.560463	0.0152396	24705	0.275018	FALSE
10:76076650:C_CT	10	75853796	76309882	ctx-lh-insula_ctx-lh-superiortemporal	7.44e-09	0.0580303	0.0863666	0.0204871	24595	0.276002	FALSE
10:79222304:C_T	10	79222304	79222304	ctx-rh-parstriangularis_ctx-lh-parahippocampal	2.26e-08	0.0577154	0.354913	-0.0246716	23968	0.260897	FALSE
10:81021301:A_G	10	81021301	81021301	ctx-rh-parsopercularis_ctx-lh-fusiform	9.45e-09	-0.191063	0.000707791	0.297207	24619	0.0260854	FALSE
10:83844254:G_T	10	83844254	83855173	ctx-rh-insula_ctx-lh-insula	3.52e-09	-0.229674	0.832807	0.0162115	24651	0.0145642	FALSE
10:90129689:C_T	10	90129689	90145211	ctx-rh-precuneus_ctx-lh-superiortemporal	1.62e-08	0.065697	2.61525e-05	-0.125886	24449	0.189926	FALSE
10:96026184:C_CA	10	96012950	96039597	Right-Hippocampus_Left-Hippocampus	1.78e-11	0.0585821	0.0176849	0.0479511	24671	0.43601	FALSE
10:96038686:A_G	10	96012950	96039597	ctx-rh-rostralanteriorcingulate_ctx-lh-rostralanteriorcingulate	1.76e-08	0.0472997	0.339745	0.00841431	24841	0.435989	FALSE
10:96035980:C_T	10	96025491	96035980	Right-Hippocampus_Left-Hippocampus	2.21e-09	0.0808478	0.496652	0.0249044	24867	0.108599	FALSE
10:99130161:C_CCCCA	10	99130161	99204791	ctx-lh-paracentral_ctx-lh-caudalmiddlefrontal	3.77e-08	0.0683181	0.787357	-0.00567293	24299	0.154601	FALSE
10:123554357:A_T	10	123541528	123558811	ctx-rh-parsopercularis_ctx-lh-parahippocampal	4.18e-08	-0.0518554	0.16064	-0.0307083	24801	0.322739	FALSE
10:126231907:G_T	10	126206117	126231907	Right-Accumbens-area_Right-Hippocampus	3.83e-08	-0.176959	0.367891	0.0655783	24856	0.0186325	FALSE
10:126223443:A_G	10	126223443	126234633	Right-Accumbens-area_Right-Hippocampus	3.42e-08	-0.156003	0.499195	0.0460548	24855	0.0265127	FALSE
10:126404141:A_G	10	126396511	126540148	ctx-lh-precuneus_ctx-lh-middletemporal	2.22e-09	0.0562389	0.118071	0.034517	24576	0.321713	FALSE
10:126532355:G_T	10	126396511	126542148	ctx-rh-insula_ctx-lh-posteriorcingulate	2.46e-08	-0.0534474	0.642688	0.00155552	24703	0.319661	FALSE
10:126461368:A_C	10	126418782	126544646	ctx-lh-precuneus_ctx-lh-isthmuscingulate	7.17e-09	0.05111	0.0107282	0.0540754	24765	0.432879	FALSE
10:126482849:C_T	10	126418782	126544646	ctx-rh-precuneus_ctx-rh-isthmuscingulate	2.66e-08	0.049796	0.220421	0.023817	24867	0.437756	FALSE
10:134303666:A_G	10	134297562	134303666	ctx-rh-insula_ctx-lh-insula	1.37e-08	-0.0489741	0.000167095	-0.0713386	24747	0.487655	FALSE
10:134297909:C_G	10	134297801	134303087	ctx-rh-transversetemporal_ctx-lh-transversetemporal	9.4e-09	0.0494273	0.0129324	0.0565475	24471	0.438193	FALSE
10:134305875:A_T	10	134305875	134305875	ctx-rh-insula_ctx-lh-insula	2.3e-08	-0.0486747	0.00128796	-0.0708069	24254	0.481934	FALSE
10:134306694:A_C	10	134306694	134309294	ctx-rh-transversetemporal_ctx-lh-transversetemporal	1.48e-09	0.0523207	0.0113315	0.0562089	23973	0.460092	FALSE
10:134333189:A_T	10	134312857	134334476	ctx-rh-transversetemporal_ctx-lh-transversetemporal	1.7e-08	0.0494068	0.00287296	0.0657672	23879	0.418394	FALSE
10:134332633:C_G	10	134326869	134332633	ctx-rh-transversetemporal_ctx-lh-transversetemporal	2.99e-08	0.0479281	0.000662084	0.0772066	23925	0.490729	FALSE
11:1632820:C_T	11	1601716	1639381	ctx-rh-precuneus_ctx-rh-parahippocampal	3.36e-08	-0.0772347	0.590228	0.00471445	24693	0.111867	FALSE
11:5323534:C_T	11	5322101	5325048	ctx-rh-precuneus_ctx-lh-superiortemporal	3.83e-08	0.0544029	0.285479	-0.0149289	24854	0.283262	FALSE
11:6272677:C_T	11	6267994	6272677	ctx-rh-entorhinal_ctx-rh-caudalanteriorcingulate	4.41e-08	0.0587941	0.621172	-0.0125399	24588	0.225122	FALSE
11:7647755:C_T	11	7647755	7675668	ctx-lh-entorhinal_Left-Accumbens-area	3.69e-08	0.0948101	0.304011	0.0391946	24780	0.0711378	FALSE
11:10704733:A_T	11	10704733	10704957	ctx-lh-precentral_Left-Putamen	1.56e-08	-0.0507081	0.00258098	-0.0705378	24642	0.475509	FALSE
11:10704733:A_T	11	10704733	10704957	ctx-rh-precentral_Left-Putamen	1.9e-09	-0.0536865	0.00457151	-0.066694	24642	0.475509	FALSE
11:17883383:A_G	11	17883383	17883383	ctx-rh-parsorbitalis_Left-Caudate	2.72e-08	0.167845	0.255549	-0.0931318	24867	0.0193821	FALSE
11:19225684:A_G	11	19221872	19225684	ctx-lh-cuneus_ctx-lh-caudalanteriorcingulate	1.22e-08	0.190939	0.397814	0.0663024	24786	0.0257727	FALSE
11:21292941:A_G	11	21289742	21320208	ctx-rh-middletemporal_ctx-lh-transversetemporal	4.77e-08	-0.225384	0.477982	-0.0562669	24816	0.0153476	FALSE
11:21305564:C_G	11	21305564	21310620	ctx-lh-frontalpole_Left-Putamen	3.43e-08	0.0516715	0.144287	0.0314747	24541	0.356869	FALSE
11:22078514:C_T	11	22078514	22078514	ctx-rh-supramarginal_ctx-lh-rostralmiddlefrontal	2.04e-08	0.125352	0.667925	-0.0249211	24700	0.0397793	FALSE
11:28994170:A_G	11	28954555	28994170	ctx-rh-rostralanteriorcingulate_ctx-lh-parahippocampal	3.33e-08	-0.0950206	0.0435881	0.0793174	24796	0.071767	FALSE
11:44295049:A_G	11	44293755	44301375	ctx-lh-postcentral_Right-Amygdala	2.9e-08	-0.11043	0.298541	0.016078	24747	0.056368	FALSE
11:61316307:C_T	11	61316134	61316307	ctx-rh-caudalmiddlefrontal_ctx-lh-entorhinal	4.26e-08	-0.121324	0.573097	0.0192192	24867	0.0605303	FALSE
11:66864560:C_T	11	66864560	66941023	ctx-lh-postcentral_Right-Accumbens-area	2.75e-08	-0.223492	0.25574	0.10375	24722	0.0141752	FALSE
11:69861476:C_T	11	69861476	69863581	ctx-rh-transversetemporal_ctx-lh-lateralorbitofrontal	9.75e-09	0.101258	0.200003	0.0529099	24767	0.0750326	FALSE
11:79800244:A_G	11	79800244	79898829	Left-Pallidum_Left-Caudate	1.26e-08	-0.17414	0.97271	0.000697655	24629	0.0247941	FALSE
11:80072819:C_T	11	80070566	80072819	ctx-rh-supramarginal_ctx-rh-rostralmiddlefrontal	2.13e-08	0.0504118	0.0794741	0.0334311	24867	0.45226	FALSE
11:84836076:A_G	11	84836076	84836076	ctx-lh-postcentral_Right-Thalamus-Proper	3.05e-08	0.2414	0.248322	-0.131036	24761	0.0109896	FALSE
11:87851647:A_G	11	87831391	87936152	ctx-rh-insula_Right-Hippocampus	2.8e-08	-0.168839	0.292739	0.0605804	24797	0.0235482	FALSE
11:101597761:A_G	11	101597305	101607613	ctx-rh-transversetemporal_ctx-lh-transversetemporal	4.36e-09	0.0631766	0.02098	0.0628951	24695	0.194804	FALSE
11:101667830:A_G	11	101618547	101755426	ctx-rh-transversetemporal_ctx-lh-transversetemporal	6.09e-09	0.061328	0.0235116	0.0560682	24757	0.208578	FALSE
11:101670263:A_G	11	101618547	101755426	ctx-rh-insula_ctx-lh-insula	2.49e-08	0.060074	0.201845	0.0226962	23939	0.216232	FALSE
11:101745953:A_G	11	101618547	101755426	ctx-rh-caudalanteriorcingulate_ctx-lh-caudalanteriorcingulate	3.94e-08	0.0584379	0.428062	-0.0122653	24627	0.206882	FALSE
11:101646567:C_T	11	101646567	101688535	ctx-rh-transversetemporal_ctx-lh-transversetemporal	2.06e-10	0.0829986	0.0348328	0.0734072	24613	0.122006	FALSE
11:101666300:C_T	11	101666300	101688794	ctx-rh-transversetemporal_ctx-lh-transversetemporal	2.36e-08	0.0554393	0.0576991	0.048518	24784	0.250079	FALSE
11:101704792:C_T	11	101704792	101704792	ctx-rh-transversetemporal_ctx-lh-transversetemporal	5.63e-09	0.0803863	0.0590507	0.0696629	24519	0.105521	FALSE
11:107091084:C_T	11	107053579	107120912	ctx-lh-precuneus_ctx-lh-parsopercularis	6.2e-09	0.10529	0.81021	-0.00375237	24785	0.0692013	FALSE
11:112914680:C_G	11	112914680	112965156	ctx-rh-superiorfrontal_ctx-rh-rostralmiddlefrontal	2.37e-08	-0.0635321	0.479792	-0.00898074	24723	0.186023	FALSE
11:114054264:C_G	11	114054264	114062595	ctx-rh-inferiorparietal_ctx-lh-inferiortemporal	2.05e-08	-0.212938	0.316186	0.0988487	24535	0.0173724	FALSE
11:116265107:C_T	11	116265069	116265107	ctx-rh-rostralmiddlefrontal_ctx-rh-inferiorparietal	1.37e-08	0.054276	0.0847603	0.0425052	24503	0.315643	FALSE
11:122089589:C_G	11	122089589	122089589	ctx-rh-middletemporal_ctx-lh-inferiorparietal	1.35e-09	-0.0545114	0.274261	-0.0255246	24560	0.436925	FALSE
11:122089589:C_G	11	122089589	122089589	ctx-rh-middletemporal_ctx-lh-isthmuscingulate	4.85e-08	-0.0491511	0.228132	-0.0279875	24560	0.436925	FALSE
11:122089589:C_G	11	122089589	122089589	ctx-rh-supramarginal_ctx-rh-middletemporal	3.41e-11	0.0592064	0.159639	0.0325441	24560	0.436925	FALSE
11:122089939:A_G	11	122089939	122099601	ctx-rh-supramarginal_ctx-rh-middletemporal	1.75e-08	0.0530613	0.737655	-0.00594388	24388	0.329553	FALSE
11:122093090:A_G	11	122093090	122096365	ctx-rh-supramarginal_ctx-rh-middletemporal	2.05e-09	-0.0547847	0.701775	-0.00887157	24592	0.374048	FALSE
11:122093285:A_G	11	122093285	122093285	ctx-rh-middletemporal_ctx-lh-inferiorparietal	3.02e-08	-0.0511116	0.597541	-0.0126279	24719	0.357562	FALSE
11:122093285:A_G	11	122093285	122093285	ctx-rh-supramarginal_ctx-rh-middletemporal	1.37e-08	0.0520842	0.912058	0.00261929	24719	0.357562	FALSE
11:122099839:C_T	11	122099839	122128321	ctx-rh-middletemporal_ctx-lh-inferiorparietal	2.71e-09	-0.0529873	0.451112	-0.00566473	24682	0.460631	FALSE
11:122099839:C_T	11	122099839	122099839	ctx-rh-supramarginal_ctx-rh-middletemporal	2.46e-10	0.0560427	0.681099	0.00946467	24682	0.460631	FALSE
11:122120972:G_T	11	122105565	122176383	ctx-rh-supramarginal_ctx-rh-middletemporal	2.18e-10	-0.0584583	0.482323	-0.0115286	24498	0.363526	FALSE
11:122136470:A_G	11	122122469	122151562	ctx-rh-middletemporal_ctx-lh-supramarginal	2.19e-08	-0.050486	0.465729	-0.0122476	24467	0.400512	FALSE
11:122136110:A_C	11	122123238	122136110	ctx-rh-middletemporal_ctx-lh-supramarginal	5.75e-09	0.0540555	0.873306	-0.000256179	24452	0.352953	FALSE
11:122136110:A_C	11	122123238	122136110	ctx-rh-supramarginal_ctx-rh-middletemporal	5.11e-10	0.0579474	0.565491	0.00417672	24452	0.352953	FALSE
11:122144113:C_T	11	122124710	122146433	ctx-rh-supramarginal_ctx-rh-middletemporal	4.6e-10	-0.056438	0.237837	-0.0183624	24419	0.405624	FALSE
11:122135107:C_T	11	122125158	122135107	ctx-rh-supramarginal_ctx-rh-middletemporal	9.53e-11	0.0576731	0.332957	0.0087551	24487	0.469549	FALSE
11:122135107:C_T	11	122135107	122135107	ctx-rh-middletemporal_ctx-lh-inferiorparietal	1.45e-08	-0.0508138	0.497383	-0.0157731	24487	0.469549	FALSE
11:122145892:C_G	11	122145892	122145892	ctx-rh-supramarginal_ctx-rh-middletemporal	2.48e-09	-0.0543153	0.756444	-0.00730715	24457	0.397	FALSE
11:122151562:A_G	11	122151562	122151562	ctx-rh-supramarginal_ctx-rh-middletemporal	3.14e-09	-0.0545024	0.347794	-0.0221252	24433	0.370448	FALSE
11:122159709:T_TC	11	122158292	122193507	ctx-rh-supramarginal_ctx-rh-middletemporal	5.81e-09	0.0524912	0.626154	-0.00240955	24186	0.438496	FALSE
11:122172732:C_T	11	122172732	122173092	ctx-rh-supramarginal_ctx-rh-middletemporal	3.33e-08	-0.0505784	0.861955	-0.00380907	24552	0.379224	FALSE
11:122195989:C_T	11	122173543	122195989	ctx-rh-supramarginal_ctx-rh-middletemporal	2.34e-08	-0.050001	0.839625	0.00287653	24122	0.476614	FALSE
11:123415718:C_T	11	123415718	123415718	ctx-rh-frontalpole_Right-Pallidum	3.43e-08	-0.161373	0.714969	-0.0270115	24633	0.0262817	FALSE
12:325488:C_T	12	303882	325488	ctx-rh-cuneus_ctx-lh-parsopercularis	3.04e-08	0.216403	0.054299	-0.192473	24778	0.0136343	FALSE
12:4436833:A_T	12	4431834	4436833	ctx-rh-transversetemporal_ctx-rh-superiorfrontal	4.04e-09	-0.0800709	0.334129	0.0335055	24440	0.129245	FALSE
12:4467086:A_G	12	4467086	4467086	ctx-rh-transversetemporal_ctx-rh-superiorfrontal	9.15e-09	-0.0763609	0.351025	0.0318765	24353	0.133077	FALSE
12:5431727:C_T	12	5431727	5438284	ctx-rh-rostralmiddlefrontal_ctx-rh-medialorbitofrontal	1.55e-08	0.0749209	0.0254734	0.0727809	24718	0.12904	FALSE
12:5434664:C_T	12	5431727	5438284	ctx-lh-rostralmiddlefrontal_ctx-lh-rostralanteriorcingulate	2.77e-09	0.0781433	0.000713207	0.114477	24676	0.131491	FALSE
12:5923780:A_G	12	5917738	5923780	ctx-rh-superiorfrontal_ctx-rh-bankssts	6.94e-09	0.26529	Inf		24692	0.0107114	FALSE
12:9031775:A_G	12	9031775	9031775	ctx-rh-superiorfrontal_Left-Hippocampus	2.92e-08	0.235742	Inf		24656	0.0132782	FALSE
12:10856010:C_G	12	10844072	10869297	ctx-rh-superiortemporal_Left-Hippocampus	3.13e-08	0.0924535	0.147823	-0.0499408	24756	0.0784557	FALSE
12:14511821:T_TA	12	14483299	14639772	ctx-rh-bankssts_ctx-lh-parsopercularis	2.7e-08	-0.133662	0.348964	-0.0390663	24597	0.047686	FALSE
12:15251639:G_T	12	15251639	15304983	ctx-rh-pericalcarine_ctx-rh-caudalanteriorcingulate	2.07e-08	0.0715495	0.598881	-0.00731351	23810	0.154257	FALSE
12:22891266:A_G	12	22891266	22891266	ctx-lh-supramarginal_ctx-lh-superiorparietal	3.25e-08	-0.263668	0.722905	-0.039972	24642	0.0115182	FALSE
12:29841965:A_G	12	29841965	29841965	ctx-rh-transversetemporal_ctx-lh-inferiortemporal	7.03e-09	0.180458	0.576339	0.0448152	24650	0.021347	FALSE
12:46329249:A_C	12	46329249	46329249	ctx-rh-fusiform_Left-Putamen	8.1e-09	0.244302	0.992941	0.000908909	24688	0.0121851	FALSE
12:58381546:A_T	12	58381137	58381546	ctx-rh-insula_ctx-lh-parsorbitalis	4.22e-08	0.128484	0.617301	0.0302156	24863	0.0375211	FALSE
12:63444763:C_T	12	63444763	63444763	ctx-rh-caudalanteriorcingulate_ctx-rh-bankssts	3.65e-08	-0.161377	0.385293	0.0640091	24759	0.0237379	FALSE
12:64498939:C_T	12	64498939	64498939	ctx-rh-medialorbitofrontal_Right-Hippocampus	1.1e-08	0.0603984	0.83246	0.00589483	24267	0.226105	FALSE
12:67885733:A_AAGGGTAG	12	67865420	67890653	ctx-rh-precuneus_ctx-rh-lingual	3.54e-08	-0.159036	0.0941181	0.0932204	24759	0.0246149	FALSE
12:71074384:A_G	12	71074384	71074384	ctx-rh-caudalmiddlefrontal_ctx-lh-bankssts	2.02e-08	0.0798936	0.839462	-0.00758064	24772	0.119664	FALSE
12:73433146:A_G	12	73423226	73433146	ctx-rh-supramarginal_ctx-lh-inferiorparietal	6.14e-09	0.187668	0.517392	0.0503429	24746	0.0196656	FALSE
12:75073547:C_T	12	75073547	75073547	ctx-rh-frontalpole_ctx-rh-parahippocampal	3.26e-08	0.118056	0.308939	0.0543497	24550	0.0492115	FALSE
12:78569720:G_GAGTT	12	78569720	78569720	ctx-lh-insula_Left-Pallidum	3.45e-08	-0.118348	0.0953376	-0.0999592	24302	0.0486585	FALSE
12:94474631:A_G	12	94474631	94474631	ctx-rh-superiorparietal_ctx-lh-paracentral	2.61e-08	0.155967	0.286393	0.0747631	24867	0.0257135	FALSE
12:96473904:C_T	12	96467844	96473904	ctx-rh-lingual_ctx-lh-rostralmiddlefrontal	2.89e-08	-0.127421	0.659619	-0.0260019	24867	0.0359883	FALSE
12:98746600:G_T	12	98746600	98746600	ctx-rh-temporalpole_Right-Hippocampus	1.53e-08	-0.110534	0.506445	0.032948	24771	0.0579083	FALSE
12:119485623:C_T	12	119485623	119507792	ctx-lh-medialorbitofrontal_ctx-lh-fusiform	4.93e-08	0.102302	0.81869	0.0092399	24803	0.0650348	FALSE
12:119524818:C_T	12	119524818	119524818	ctx-rh-lingual_ctx-lh-rostralanteriorcingulate	3.94e-08	0.0768137	0.381872	0.0320347	24522	0.124016	FALSE
12:123724325:C_T	12	123719528	123891209	ctx-rh-middletemporal_ctx-rh-caudalmiddlefrontal	4.85e-08	-0.0533435	0.558441	-0.0129574	24657	0.324248	FALSE
12:125172196:C_T	12	125167957	125177003	ctx-rh-superiorparietal_ctx-lh-rostralmiddlefrontal	3.82e-08	0.0788244	0.419678	0.0292078	24742	0.106923	FALSE
12:125438523:C_T	12	125434022	125438549	ctx-rh-posteriorcingulate_ctx-lh-insula	3.57e-09	-0.052942	0.249906	0.0171372	24744	0.418601	FALSE
12:127525068:C_T	12	127523910	127526251	ctx-rh-parahippocampal_ctx-lh-rostralanteriorcingulate	4.58e-08	-0.0954628	0.822105	-0.0100031	24839	0.0722474	FALSE
12:128905002:A_T	12	128905002	128905002	ctx-rh-parsorbitalis_ctx-lh-rostralmiddlefrontal	1.96e-08	-0.0558785	0.709312	-0.00976138	24007	0.292379	FALSE
12:130903910:C_T	12	130903910	130903910	ctx-rh-superiortemporal_Right-Putamen	2.82e-08	-0.100363	0.483092	-0.0333088	24867	0.0645567	FALSE
12:132436842:C_T	12	132429441	132545878	ctx-rh-caudalanteriorcingulate_Right-Caudate	7.01e-10	0.100533	0.637278	-0.00925831	24763	0.0901398	FALSE
12:132433911:A_G	12	132433911	132433911	ctx-rh-caudalanteriorcingulate_Right-Caudate	1.94e-08	0.0985566	0.704781	-0.0172851	24796	0.0745927	FALSE
12:132544643:C_T	12	132480316	132544643	ctx-rh-caudalanteriorcingulate_Right-Caudate	4.55e-09	0.0986861	0.751862	-0.0104699	24598	0.0811906	FALSE
13:28192139:A_C	13	28192139	28199429	ctx-lh-superiorparietal_ctx-lh-inferiorparietal	2.61e-08	-0.123081	0.844905	0.00207206	24845	0.0423619	FALSE
13:32331594:A_G	13	32331594	32331594	ctx-lh-rostralmiddlefrontal_ctx-lh-lateralorbitofrontal	1.45e-08	-0.18476	0.176182	-0.119816	24867	0.0186763	FALSE
13:33101817:C_T	13	33042870	33198709	ctx-rh-cuneus_ctx-lh-supramarginal	2.58e-08	0.051696	0.357503	-0.0164947	24802	0.349595	FALSE
13:36621859:A_AT	13	36609632	36701901	ctx-lh-rostralanteriorcingulate_ctx-lh-precentral	1.21e-08	-0.145885	0.534984	-0.0352057	24814	0.0283868	FALSE
13:36621859:A_AT	13	36609632	36701901	ctx-rh-precentral_ctx-lh-rostralanteriorcingulate	3.25e-08	-0.141583	0.529009	-0.0372033	24814	0.0283868	FALSE
13:36700406:C_T	13	36609632	36701901	ctx-rh-precuneus_ctx-lh-rostralanteriorcingulate	3.25e-08	0.142621	0.387096	-0.0563487	24777	0.0286893	FALSE
13:41064999:A_T	13	41062990	41066672	ctx-rh-parahippocampal_ctx-lh-transversetemporal	1.98e-08	0.064377	0.666193	-0.00979571	24516	0.198428	FALSE
13:41639808:C_G	13	41613726	41675867	ctx-rh-parsopercularis_ctx-lh-precentral	1.87e-08	0.0923224	0.371034	0.0320386	24837	0.0867037	FALSE
13:49293403:A_G	13	49293255	49325454	ctx-lh-insula_ctx-lh-cuneus	4.28e-09	0.105013	0.0580167	0.0749089	24656	0.0733829	FALSE
13:49322857:C_T	13	49322857	49322857	ctx-lh-insula_ctx-lh-cuneus	4.19e-08	0.0918737	0.102771	0.0702838	24629	0.0862226	FALSE
13:77297864:C_T	13	77291886	77298230	ctx-lh-parsorbitalis_Right-Thalamus-Proper	4.29e-08	-0.0654116	0.227023	0.0376528	24612	0.169887	FALSE
13:80736982:A_G	13	80736982	80736982	ctx-rh-transversetemporal_ctx-rh-frontalpole	4.14e-08	-0.149676	0.507669	0.0456543	24846	0.0300008	FALSE
13:81662019:A_C	13	81662019	81662019	ctx-lh-superiorfrontal_Left-Accumbens-area	9.01e-09	-0.0517212	0.0762315	-0.0418869	24867	0.422228	FALSE
13:87832492:C_G	13	87744906	87936532	ctx-rh-rostralmiddlefrontal_ctx-lh-cuneus	4.49e-08	0.118187	0.743966	-0.0153266	24867	0.0413236	FALSE
13:89260203:C_T	13	89260203	89260203	ctx-rh-superiorparietal_ctx-rh-lateralorbitofrontal	5.53e-09	0.12153	0.32002	-0.0533862	24187	0.0547294	FALSE
13:97288935:A_C	13	97265224	97328060	ctx-lh-superiorfrontal_ctx-lh-cuneus	1.43e-08	-0.0551036	0.862947	0.00306569	24867	0.270171	FALSE
13:112819656:A_G	13	112819166	112821898	ctx-lh-precentral_ctx-lh-lateraloccipital	4.65e-08	-0.0552174	0.667304	0.00594232	24726	0.259377	FALSE
13:112819656:A_G	13	112819166	112821898	ctx-rh-lateraloccipital_ctx-lh-precentral	1.26e-08	-0.0575653	0.561507	-0.00937949	24726	0.259377	FALSE
13:112819656:A_G	13	112819166	112821898	ctx-rh-paracentral_ctx-lh-lateraloccipital	4.79e-08	-0.0555095	0.375503	-0.0188651	24726	0.259377	FALSE
13:112823413:A_G	13	112823350	112829112	ctx-lh-precentral_ctx-lh-lateraloccipital	3.73e-08	-0.0561777	0.598168	0.0103706	24066	0.26507	FALSE
13:112823413:A_G	13	112823350	112829112	ctx-rh-lateraloccipital_ctx-lh-precentral	3.56e-08	-0.0562981	0.588301	-0.0129109	24066	0.26507	FALSE
14:20896857:C_T	14	20896828	20897064	ctx-rh-pericalcarine_ctx-lh-superiorparietal	4.1e-08	0.0496349	0.715681	-0.00345925	24722	0.419357	FALSE
14:20897064:C_T	14	20896828	20897064	ctx-lh-superiorparietal_ctx-lh-cuneus	2.04e-08	0.050559	0.737308	0.00712517	24867	0.416764	FALSE
14:21815643:G_T	14	21815643	21815643	ctx-rh-superiorparietal_ctx-rh-superiorfrontal	4.69e-09	0.126072	0.095535	-0.0905585	24867	0.042727	FALSE
14:24312284:C_T	14	24312284	24328534	ctx-rh-superiorparietal_ctx-lh-postcentral	1.29e-08	0.0670793	0.749724	0.00655121	24750	0.166138	FALSE
14:33940961:A_G	14	33940961	33940961	ctx-lh-isthmuscingulate_ctx-lh-inferiortemporal	4.81e-08	0.458334	0.642159	-0.0419847	3701	0.0164741	FALSE
14:47805544:C_T	14	47789422	47820830	ctx-rh-superiorfrontal_ctx-lh-insula	2.71e-08	-0.0512981	0.714028	0.00600483	24641	0.364642	FALSE
14:52575609:A_T	14	52575609	52589698	ctx-rh-insula_ctx-lh-caudalmiddlefrontal	2.71e-08	-0.0826838	0.34963	0.0318924	24824	0.096536	FALSE
14:52630544:T_TA	14	52618971	52641090	ctx-rh-insula_ctx-lh-caudalmiddlefrontal	2.09e-08	-0.0817957	0.601765	0.0097552	24690	0.103951	FALSE
14:59072144:C_T	14	59072144	59072144	ctx-rh-isthmuscingulate_ctx-rh-entorhinal	2.8e-08	0.0508696	0.957885	0.00124485	24396	0.435657	FALSE
14:60088825:A_G	14	60051553	60088825	ctx-rh-superiorfrontal_ctx-rh-lateralorbitofrontal	3.88e-08	-0.0579338	0.598992	-0.0132888	24213	0.240038	FALSE
14:60054264:A_G	14	60054264	60054264	ctx-rh-superiorfrontal_ctx-rh-lateralorbitofrontal	4.07e-08	-0.0562197	0.520639	-0.0171024	24335	0.261932	FALSE
14:67671482:C_CT	14	67671482	67671485	ctx-lh-parsopercularis_ctx-lh-isthmuscingulate	2.9e-08	0.189948	0.434653	0.0312384	24446	0.02182	FALSE
14:68103993:A_G	14	68103993	68207622	ctx-lh-precuneus_ctx-lh-postcentral	2.05e-08	-0.0804605	0.074259	0.0431064	24697	0.113095	FALSE
14:68103993:A_G	14	68103993	68207622	ctx-rh-postcentral_ctx-lh-precuneus	1.78e-08	-0.0809112	0.0301055	0.056119	24697	0.113095	FALSE
14:69180356:A_G	14	69180356	69187191	ctx-rh-superiorparietal_Right-Putamen	6.25e-09	0.0814966	0.704047	0.0110752	24680	0.118035	FALSE
14:69197439:C_T	14	69195110	69203145	ctx-rh-superiorparietal_Right-Putamen	3.68e-08	0.0731703	0.49011	0.0213661	24661	0.13478	FALSE
14:72589051:A_G	14	72589051	72595319	ctx-rh-inferiortemporal_Left-Amygdala	2.42e-08	-0.0507595	0.213166	0.0281021	24750	0.422827	FALSE
14:98957014:C_T	14	98957014	98957014	ctx-rh-entorhinal_ctx-lh-superiorfrontal	3.53e-08	-0.107641	0.321764	0.050955	24867	0.0514486	FALSE
14:100327466:C_T	14	100327466	100327466	ctx-lh-rostralmiddlefrontal_Right-Accumbens-area	4.39e-08	-0.190581	0.410879	0.0734087	24867	0.0185265	FALSE
15:24287018:C_T	15	24277127	24294997	ctx-rh-transversetemporal_ctx-lh-caudalmiddlefrontal	3.21e-08	-0.0769899	0.708751	-0.00418302	24190	0.127136	FALSE
15:39614315:C_T	15	39607389	39616390	ctx-rh-parsopercularis_ctx-lh-insula	8.22e-09	0.0513701	0.186014	0.0298778	24455	0.49438	FALSE
15:39614315:C_T	15	39607389	39616390	ctx-rh-insula_ctx-rh-parsopercularis	2.49e-09	0.0531977	0.0689106	0.0413106	24455	0.49438	FALSE
15:39617295:C_T	15	39617295	39617295	ctx-rh-insula_ctx-rh-parsopercularis	2.61e-08	-0.083681	0.0035619	-0.10967	24741	0.0993938	FALSE
15:39619456:A_C	15	39619456	39619661	ctx-lh-parsopercularis_ctx-lh-middletemporal	1.51e-08	0.0941584	0.0282161	0.0874062	24867	0.0776955	FALSE
15:39619456:A_C	15	39619456	39619456	ctx-lh-insula_ctx-lh-parsopercularis	2.16e-09	-0.0996873	0.00718198	-0.111319	24867	0.0776955	FALSE
15:39619456:A_C	15	39619456	39619456	ctx-rh-supramarginal_ctx-rh-parsopercularis	2.73e-08	-0.092085	0.0233674	-0.0936282	24867	0.0776955	FALSE
15:39619456:A_C	15	39619456	39619456	ctx-rh-insula_ctx-rh-parsopercularis	8.49e-10	-0.102128	0.000179742	-0.156628	24867	0.0776955	FALSE
15:39621773:C_T	15	39619661	39621773	ctx-lh-insula_ctx-lh-parsopercularis	2.03e-11	-0.107805	0.00197952	-0.119667	24766	0.0869698	FALSE
15:39621773:C_T	15	39619661	39621773	ctx-rh-parsopercularis_ctx-lh-insula	3.84e-09	-0.0945533	0.00732674	-0.103348	24766	0.0869698	FALSE
15:39621773:C_T	15	39619661	39621773	ctx-rh-supramarginal_ctx-lh-parsopercularis	2.44e-08	-0.0896874	5.27765e-05	-0.158575	24766	0.0869698	FALSE
15:39621773:C_T	15	39619661	39621773	ctx-rh-supramarginal_ctx-rh-parsopercularis	5.77e-10	-0.099113	0.0195231	-0.0865534	24766	0.0869698	FALSE
15:39621773:C_T	15	39619661	39621773	ctx-rh-insula_ctx-lh-parsopercularis	2.03e-09	-0.0966134	9.04837e-05	-0.153002	24766	0.0869698	FALSE
15:39621773:C_T	15	39619661	39621773	ctx-rh-insula_ctx-rh-parsopercularis	4.12e-12	-0.111429	0.000642015	-0.134164	24766	0.0869698	FALSE
15:39621773:C_T	15	39621418	39621773	ctx-lh-parsopercularis_ctx-lh-middletemporal	2.9e-08	0.0891021	0.0330077	0.0840229	24766	0.0869698	FALSE
15:39623588:A_G	15	39623588	39628675	ctx-lh-insula_ctx-lh-parsopercularis	1.03e-11	-0.115701	0.00347593	-0.11874	24761	0.0815625	FALSE
15:39623588:A_G	15	39623588	39628675	ctx-rh-insula_ctx-rh-parsopercularis	1.45e-10	-0.108993	0.000729411	-0.134399	24761	0.0815625	FALSE
15:39626935:A_G	15	39623588	39628675	ctx-lh-parsopercularis_ctx-lh-middletemporal	1.29e-08	0.097471	0.0100242	0.103155	24769	0.0747297	FALSE
15:39626935:A_G	15	39623588	39628675	ctx-rh-insula_ctx-lh-parsopercularis	7.27e-10	-0.105893	0.000360586	-0.143773	24769	0.0747297	FALSE
15:39628675:C_T	15	39623588	39628675	ctx-rh-supramarginal_ctx-lh-parsopercularis	1.98e-10	-0.11023	1.06784e-05	-0.181416	24648	0.0759493	FALSE
15:39628675:C_T	15	39623588	39628675	ctx-rh-supramarginal_ctx-rh-parsopercularis	4.89e-10	-0.10723	0.00500986	-0.105691	24648	0.0759493	FALSE
15:39631771:C_T	15	39631771	39640378	ctx-lh-parsopercularis_ctx-lh-inferiorparietal	8.95e-10	0.0963625	6.83478e-05	0.144011	24825	0.0904343	FALSE
15:39631771:C_T	15	39631771	39640378	ctx-lh-parsopercularis_ctx-lh-middletemporal	1.66e-08	0.088485	5.95965e-05	0.154703	24825	0.0904343	FALSE
15:39631771:C_T	15	39631771	39640378	ctx-rh-parsopercularis_ctx-lh-inferiorparietal	1.86e-08	0.0871974	0.000340228	0.134204	24825	0.0904343	FALSE
15:39631771:C_T	15	39631771	39640378	ctx-rh-parsopercularis_ctx-lh-precentral	7.14e-10	-0.0963568	0.000243006	-0.139048	24825	0.0904343	FALSE
15:39631771:C_T	15	39631771	39640378	ctx-rh-parsopercularis_ctx-rh-paracentral	2.54e-09	-0.0928791	0.11848	-0.0599397	24825	0.0904343	FALSE
15:39632734:T_TAC	15	39631771	39640378	ctx-lh-superiorparietal_ctx-lh-parsopercularis	3.57e-08	-0.0927859	3.10514e-05	-0.156164	24565	0.0820598	FALSE
15:39633074:T_TA	15	39631771	39640378	ctx-rh-parsopercularis_ctx-lh-insula	2.12e-16	-0.128579	0.000152299	-0.146687	24815	0.0909869	TRUE
15:39633074:T_TA	15	39631771	39640378	ctx-rh-superiorparietal_ctx-rh-parsopercularis	2.76e-09	-0.0921896	8.12739e-05	-0.152011	24815	0.0909869	FALSE
15:39633074:T_TA	15	39631771	39640378	ctx-rh-supramarginal_ctx-rh-parsopercularis	2.38e-18	-0.136306	1.79583e-05	-0.162266	24815	0.0909869	TRUE
15:39634222:A_G	15	39631771	39640378	ctx-rh-insula_ctx-lh-parsopercularis	8.04e-09	-0.0902829	5.93662e-06	-0.17166	24867	0.0909585	FALSE
15:39635124:C_T	15	39631771	39640378	ctx-rh-parsopercularis_ctx-lh-superiorparietal	8.14e-09	-0.0886607	1.40139e-05	-0.16434	24780	0.0965533	FALSE
15:39636227:C_T	15	39631771	39640378	ctx-rh-parsopercularis_ctx-rh-middletemporal	3.75e-08	0.0852862	1.63894e-06	0.179963	24805	0.0916774	FALSE
15:39639992:A_G	15	39631771	39640378	ctx-lh-insula_ctx-lh-parsopercularis	4.57e-13	-0.114402	0.000322891	-0.14019	24705	0.0904638	FALSE
15:39639992:A_G	15	39631771	39640378	ctx-rh-supramarginal_ctx-lh-parsopercularis	3.33e-10	-0.0993662	6.38415e-06	-0.173055	24705	0.0904638	FALSE
15:39640223:T_TTAAA	15	39631771	39640378	ctx-lh-postcentral_ctx-lh-parsopercularis	3.89e-08	-0.0872362	0.0102383	-0.0985706	24510	0.091472	FALSE
15:39640378:G_GA	15	39631771	39640378	ctx-rh-insula_ctx-rh-parsopercularis	8.52e-18	-0.136921	3.65216e-07	-0.193193	24345	0.0933255	TRUE
15:39631994:A_AAGAG	15	39631994	39638991	ctx-rh-supramarginal_ctx-rh-parsopercularis	9.9e-09	-0.0637179	0.0592993	-0.0521902	24284	0.221828	FALSE
15:39633904:A_G	15	39633904	39639898	ctx-lh-parsopercularis_ctx-lh-inferiorparietal	4.7e-08	0.0901256	0.000677128	0.13585	24837	0.0795198	FALSE
15:39633904:A_G	15	39633904	39639898	ctx-rh-parsopercularis_ctx-lh-precentral	2.76e-10	-0.103512	0.000247155	-0.1521	24837	0.0795198	FALSE
15:39633904:A_G	15	39633904	39639898	ctx-rh-parsopercularis_ctx-lh-superiorparietal	3.31e-08	-0.0900916	2.78271e-05	-0.172829	24837	0.0795198	FALSE
15:39633904:A_G	15	39633904	39639898	ctx-rh-parsopercularis_ctx-lh-insula	1.12e-13	-0.121979	5.83352e-05	-0.16293	24837	0.0795198	TRUE
15:39633904:A_G	15	39633904	39639898	ctx-rh-parsopercularis_ctx-rh-middletemporal	3.59e-08	0.089971	8.89125e-06	0.182983	24837	0.0795198	FALSE
15:39633904:A_G	15	39633904	39639898	ctx-rh-parsopercularis_ctx-rh-paracentral	4.73e-09	-0.0957322	0.0463484	-0.0830411	24837	0.0795198	FALSE
15:39633904:A_G	15	39633904	39639898	ctx-rh-superiorparietal_ctx-rh-parsopercularis	1.79e-09	-0.0978985	8.67377e-05	-0.161833	24837	0.0795198	FALSE
15:39633904:A_G	15	39633904	39639898	ctx-rh-supramarginal_ctx-lh-parsopercularis	1.58e-09	-0.0993826	2.52507e-05	-0.173701	24837	0.0795198	FALSE
15:39633904:A_G	15	39633904	39639898	ctx-rh-supramarginal_ctx-rh-parsopercularis	3.31e-17	-0.138097	8.19308e-05	-0.159573	24837	0.0795198	TRUE
15:39633904:A_G	15	39633904	39639898	ctx-rh-insula_ctx-rh-parsopercularis	4.33e-15	-0.129073	1.16071e-06	-0.200333	24837	0.0795198	TRUE
15:39639898:A_C	15	39633904	39639898	ctx-lh-insula_ctx-lh-parsopercularis	4.78e-12	-0.114638	0.00117382	-0.131898	24716	0.0806276	FALSE
15:39647894:C_T	15	39647894	39647894	ctx-lh-insula_ctx-lh-parsopercularis	5.9e-12	-0.124724	0.00233724	-0.139614	24439	0.0711073	FALSE
15:39647894:C_T	15	39647894	39647894	ctx-rh-parsopercularis_ctx-lh-insula	2.74e-10	-0.114293	0.00366555	-0.13322	24439	0.0711073	FALSE
15:39647894:C_T	15	39647894	39647894	ctx-rh-supramarginal_ctx-lh-parsopercularis	1.69e-08	-0.102374	8.21137e-05	-0.181322	24439	0.0711073	FALSE
15:39647894:C_T	15	39647894	39647894	ctx-rh-supramarginal_ctx-rh-parsopercularis	6.42e-13	-0.129783	0.000585167	-0.156915	24439	0.0711073	FALSE
15:39647894:C_T	15	39647894	39647894	ctx-rh-insula_ctx-lh-parsopercularis	7.62e-09	-0.104958	0.000335033	-0.165111	24439	0.0711073	FALSE
15:39647894:C_T	15	39647894	39647894	ctx-rh-insula_ctx-rh-parsopercularis	1.1e-13	-0.134686	0.000113349	-0.178495	24439	0.0711073	TRUE
15:39648234:C_T	15	39648234	39648251	ctx-rh-supramarginal_ctx-rh-parsopercularis	1.19e-08	-0.0623335	0.0852162	-0.0464265	24028	0.233408	FALSE
15:39661138:A_G	15	39661138	39664000	ctx-rh-supramarginal_ctx-rh-parsopercularis	4.16e-09	-0.107679	0.0126458	-0.107805	24842	0.0640446	FALSE
15:39661779:C_T	15	39661138	39664000	ctx-lh-insula_ctx-lh-parsopercularis	1.53e-08	-0.103586	0.000950151	-0.146515	24867	0.0641074	FALSE
15:49285883:A_AATAT	15	49285883	49358033	ctx-rh-parsorbitalis_ctx-rh-paracentral	1.6e-08	0.0793118	0.612152	-0.0175701	24453	0.124979	FALSE
15:50787848:C_T	15	50738087	50895773	ctx-rh-pericalcarine_ctx-lh-parstriangularis	4.39e-08	0.217799	0.0514904	0.196097	24836	0.0127886	FALSE
15:58301146:A_T	15	58301146	58301146	ctx-lh-parstriangularis_ctx-lh-inferiorparietal	2.86e-08	-0.266895	Inf		24677	0.0100532	FALSE
15:65008034:C_T	15	64763174	65045291	ctx-rh-superiortemporal_ctx-lh-caudalmiddlefrontal	2.54e-08	-0.0778868	0.0956576	0.0506534	24119	0.142548	FALSE
15:67272947:A_G	15	67272947	67293073	ctx-lh-supramarginal_ctx-lh-medialorbitofrontal	1.92e-08	-0.0503644	0.745101	-0.00635828	24623	0.430909	FALSE
15:67292544:G_T	15	67272947	67297054	ctx-rh-medialorbitofrontal_ctx-lh-supramarginal	1.19e-08	-0.051009	0.482683	0.00857212	24783	0.420469	FALSE
15:67294777:C_T	15	67294404	67297598	ctx-lh-supramarginal_ctx-lh-medialorbitofrontal	3.48e-08	-0.0491677	0.65475	-0.0090059	24812	0.442416	FALSE
15:67303960:C_T	15	67303960	67303960	ctx-lh-supramarginal_ctx-lh-medialorbitofrontal	3.13e-09	-0.0530581	0.936203	-0.00189645	24867	0.418953	FALSE
15:67303960:C_T	15	67303960	67303960	ctx-rh-medialorbitofrontal_ctx-lh-supramarginal	1.51e-09	-0.0540029	0.668939	0.0101685	24867	0.418953	FALSE
15:79805525:A_G	15	79801125	79831383	ctx-rh-isthmuscingulate_ctx-lh-rostralmiddlefrontal	1.75e-08	0.0506291	0.100863	0.0363891	24371	0.452656	FALSE
15:79833507:C_T	15	79833507	79833507	ctx-rh-isthmuscingulate_ctx-lh-rostralmiddlefrontal	2.5e-08	0.0502368	0.135278	0.0345977	24214	0.457887	FALSE
15:80126521:A_T	15	80121160	80139195	Right-Hippocampus_Right-Putamen	1.61e-08	-0.0521712	0.277134	-0.0226566	24839	0.376897	FALSE
15:81813286:C_T	15	81813286	81813286	ctx-lh-frontalpole_Left-Hippocampus	2.55e-08	0.0493867	0.6157	-0.011666	24867	0.460444	FALSE
15:84484897:A_G	15	84381209	84484897	ctx-lh-superiorfrontal_ctx-lh-parsopercularis	1.88e-08	-0.0499525	0.248674	0.0258583	24867	0.478715	FALSE
15:86553648:A_C	15	86545141	86553648	ctx-rh-posteriorcingulate_Left-Thalamus-Proper	4.74e-08	-0.0604905	0.0505977	0.0466974	24511	0.201895	FALSE
15:91356885:C_T	15	91353604	91362488	ctx-lh-medialorbitofrontal_ctx-lh-lingual	3.81e-08	-0.0514298	0.740955	0.00297489	24717	0.349348	FALSE
15:99558290:A_G	15	99558290	99561153	Right-Amygdala_Right-Hippocampus	7.99e-09	-0.0627464	0.265018	0.0291	23974	0.225229	FALSE
16:8227678:C_T	16	8227678	8227678	ctx-lh-precuneus_ctx-lh-middletemporal	1.06e-08	-0.159631	0.350056	-0.0652286	24580	0.0277163	FALSE
16:10210367:A_C	16	10210367	10224036	ctx-rh-inferiorparietal_ctx-lh-caudalmiddlefrontal	9.34e-09	0.118785	0.279503	0.0526578	24754	0.0472081	FALSE
16:10784297:C_T	16	10784297	10784297	Right-Pallidum_Left-Accumbens-area	1.09e-08	0.244034	0.810653	0.0247288	24723	0.0118247	FALSE
16:21210006:C_T	16	21210006	21210006	ctx-lh-parsorbitalis_ctx-lh-entorhinal	4.82e-08	-0.0492856	0.649739	0.0109504	24247	0.433004	FALSE
16:21226925:C_T	16	21226925	21226925	ctx-lh-middletemporal_ctx-lh-lateraloccipital	2.64e-08	0.0528608	0.266742	-0.0273114	23857	0.337716	FALSE
16:22251481:A_G	16	22251481	22317150	ctx-lh-parsopercularis_Right-Amygdala	1.97e-08	0.239122	0.66146	-0.0308606	24753	0.0118803	FALSE
16:23904265:C_CT	16	23903463	23904265	ctx-rh-temporalpole_ctx-rh-entorhinal	4.22e-08	0.0500864	0.823755	0.00291528	24115	0.434321	FALSE
16:24684102:G_GAGA	16	24684102	24684102	ctx-rh-parstriangularis_ctx-lh-middletemporal	3.24e-08	0.0510043	0.0578564	0.0451795	24079	0.392382	FALSE
16:25917092:A_G	16	25911573	25917092	ctx-rh-supramarginal_ctx-rh-precuneus	3.32e-09	0.12513	0.0177318	-0.131405	24669	0.0452781	FALSE
16:56319124:A_G	16	56319124	56319124	ctx-lh-postcentral_Left-Thalamus-Proper	3.65e-08	-0.0506704	0.311693	-0.0245843	24253	0.38192	FALSE
16:56319124:A_G	16	56319124	56319124	ctx-lh-postcentral_Right-Thalamus-Proper	5.72e-09	-0.0535054	0.845676	-0.00471353	24253	0.38192	FALSE
16:56319124:A_G	16	56319124	56319124	ctx-rh-postcentral_Left-Thalamus-Proper	1.37e-09	-0.0559341	0.47656	-0.0172858	24253	0.38192	FALSE
16:56319124:A_G	16	56319124	56319124	ctx-rh-postcentral_Right-Thalamus-Proper	1.88e-08	-0.0517263	0.618488	-0.0120605	24253	0.38192	FALSE
16:57533476:A_G	16	57533476	57542128	ctx-rh-rostralanteriorcingulate_ctx-rh-inferiorparietal	2.08e-09	0.0690003	0.23789	0.0267208	24656	0.18865	FALSE
16:57533476:A_G	16	57533476	57542128	ctx-rh-rostralanteriorcingulate_ctx-rh-isthmuscingulate	3.76e-08	0.0629411	0.137628	0.0423272	24656	0.18865	FALSE
16:58173451:A_C	16	58173451	58173451	ctx-lh-inferiorparietal_Right-Putamen	2.11e-09	-0.148983	0.156958	-0.0951845	24502	0.0447873	FALSE
16:67222676:A_G	16	67198465	67247444	ctx-rh-insula_ctx-rh-transversetemporal	9.51e-09	0.141651	0.246455	-0.0702429	24856	0.0352595	FALSE
16:67545320:G_GTGTTTGTT	16	67309620	67561575	ctx-rh-transversetemporal_ctx-rh-supramarginal	9.66e-09	0.142142	0.551785	-0.0261577	24846	0.032536	FALSE
16:67465848:G_T	16	67343758	67561671	ctx-rh-transversetemporal_ctx-rh-supramarginal	2.29e-09	0.153839	0.490491	-0.0359676	24864	0.028738	FALSE
16:69000107:C_T	16	69000107	69000107	ctx-lh-temporalpole_Left-Hippocampus	2.47e-09	-0.222645	0.100424	-0.16139	24672	0.0196114	FALSE
16:70546993:A_G	16	70517641	70575214	ctx-lh-precentral_ctx-lh-medialorbitofrontal	3.79e-08	-0.0958473	0.579688	-0.0219275	24767	0.0657702	FALSE
16:73508185:C_T	16	73507638	73510527	Left-Accumbens-area_Left-Putamen	2.26e-08	-0.10621	0.0662905	-0.0803934	24584	0.0659944	FALSE
16:74861095:A_G	16	74861095	74861095	ctx-rh-insula_ctx-rh-cuneus	1.22e-08	-0.0538076	0.805787	-0.00589072	24108	0.357452	FALSE
16:75167925:C_T	16	75167925	75167925	ctx-rh-parsorbitalis_ctx-lh-cuneus	2.92e-08	0.172543	0.470842	-0.054218	24472	0.0249066	FALSE
16:77521092:A_G	16	77495470	77522735	ctx-lh-rostralanteriorcingulate_Left-Putamen	2.7e-08	-0.093123	0.549988	-0.00900317	24632	0.0785258	FALSE
16:83252726:A_G	16	83252726	83252726	ctx-rh-precuneus_ctx-rh-bankssts	3.89e-08	-0.172186	0.401791	0.0669425	24867	0.0194806	FALSE
16:83553581:A_G	16	83553581	83553581	ctx-rh-temporalpole_ctx-rh-isthmuscingulate	1e-08	-0.0514376	0.894652	-0.00310535	24260	0.493965	FALSE
16:87668702:A_G	16	87657578	87668702	ctx-rh-precentral_ctx-rh-cuneus	2.83e-08	-0.0839012	0.553873	-0.00868904	23919	0.107065	FALSE
17:840580:A_G	17	833838	840580	ctx-rh-superiorparietal_Left-Accumbens-area	3.54e-08	0.127223	0.428305	0.0449186	24711	0.0393879	FALSE
17:10130244:A_C	17	10130244	10130244	ctx-lh-fusiform_Right-Accumbens-area	8.28e-09	0.0605108	0.134943	-0.0400994	24404	0.251652	FALSE
17:14252484:C_T	17	14252484	14252723	ctx-rh-middletemporal_Left-Pallidum	1.62e-08	0.123076	0.417345	-0.0347438	24423	0.0537393	FALSE
17:19153175:C_G	17	19138174	19257124	ctx-rh-insula_ctx-lh-insula	2.11e-08	-0.062091	0.00678611	-0.0692213	24660	0.214386	FALSE
17:19253613:C_T	17	19243632	19299144	ctx-rh-insula_ctx-lh-insula	3.15e-10	-0.0677378	0.0105748	-0.0515836	24796	0.216316	FALSE
17:19277544:C_G	17	19267371	19303635	ctx-rh-insula_ctx-lh-insula	3.54e-08	-0.0705951	0.367481	-0.00376271	24851	0.139525	FALSE
17:27270655:A_AAACA	17	27226818	27311532	ctx-rh-temporalpole_ctx-lh-transversetemporal	3.14e-08	0.0766571	0.479793	-0.0192907	24467	0.128367	FALSE
17:37824339:A_G	17	37810218	37824339	ctx-rh-superiorfrontal_ctx-lh-rostralanteriorcingulate	2.96e-10	0.0592425	0.112309	0.038032	24456	0.346551	FALSE
17:37830900:A_G	17	37827163	37838301	ctx-rh-superiorfrontal_ctx-lh-rostralanteriorcingulate	3.2e-08	0.0534295	0.265994	0.0197514	24690	0.305415	FALSE
17:37884037:C_G	17	37829570	37884037	ctx-rh-superiorfrontal_ctx-lh-rostralanteriorcingulate	2.29e-08	0.0528353	0.229587	0.0258307	24867	0.333965	FALSE
17:37843550:C_T	17	37833567	37879030	ctx-rh-superiorfrontal_ctx-lh-rostralanteriorcingulate	2.15e-08	0.0529643	0.188363	0.0252513	24689	0.329093	FALSE
17:40571284:C_T	17	40571284	40686342	Right-Putamen_Left-Putamen	1.46e-09	-0.0539673	0.0170905	-0.0577283	24867	0.342235	FALSE
17:40670230:C_G	17	40649360	40679398	Right-Putamen_Left-Putamen	4.13e-08	-0.0561214	0.0376101	-0.0571089	24744	0.218613	FALSE
17:40787764:C_G	17	40696915	40824834	Right-Putamen_Left-Putamen	9.06e-12	-0.0640307	0.00440624	-0.0694447	24779	0.287319	FALSE
17:40721042:C_T	17	40698075	40721042	Right-Putamen_Left-Putamen	5.66e-10	-0.0608828	0.0220241	-0.0598253	24800	0.244734	FALSE
17:40799633:A_G	17	40793128	40818584	Right-Putamen_Left-Putamen	2.47e-09	-0.0549539	0.00511268	-0.0660271	24789	0.30558	FALSE
17:50221315:C_T	17	50221315	50257713	ctx-rh-parstriangularis_Right-Pallidum	3.13e-08	0.0655237	0.684122	0.00887205	24867	0.1755	FALSE
17:65892507:C_G	17	65826090	65958250	ctx-lh-middletemporal_ctx-lh-bankssts	1.56e-08	0.0657441	0.424934	0.0132105	24526	0.201657	FALSE
17:65892507:C_G	17	65826090	65958250	ctx-lh-insula_ctx-lh-bankssts	2.81e-08	-0.0641443	0.613974	0.00145083	24526	0.201657	FALSE
17:66977337:A_C	17	66973049	67060872	ctx-lh-superiortemporal_ctx-lh-precentral	2.52e-08	-0.131579	0.62526	-0.0173441	24698	0.0372023	FALSE
17:72082663:C_T	17	72082663	72110131	ctx-rh-rostralanteriorcingulate_ctx-lh-caudalmiddlefrontal	2.9e-08	-0.0999526	0.241394	-0.044964	24496	0.0684652	FALSE
17:78818367:A_G	17	78814113	78827002	ctx-rh-cuneus_ctx-lh-caudalmiddlefrontal	1.79e-08	-0.0739291	0.47621	-0.0220459	24793	0.130762	FALSE
18:988105:C_T	18	988105	988105	ctx-rh-lateraloccipital_Right-Accumbens-area	1.02e-08	-0.122504	0.238898	0.0641751	24867	0.0451305	FALSE
18:6433347:C_T	18	6433347	6437844	ctx-lh-rostralanteriorcingulate_ctx-lh-parsopercularis	3.06e-08	0.0579549	0.692447	0.00412811	24815	0.244608	FALSE
18:9706094:A_G	18	9706094	9729930	ctx-rh-pericalcarine_Right-Accumbens-area	3.25e-08	0.123012	0.406569	0.0286521	24787	0.0418535	FALSE
18:10663831:C_G	18	10663831	10663831	ctx-rh-temporalpole_ctx-lh-medialorbitofrontal	4.05e-08	-0.107087	0.401902	0.0422144	24745	0.0562402	FALSE
18:30942910:G_GA	18	30891371	30942910	ctx-rh-medialorbitofrontal_ctx-rh-inferiortemporal	3.14e-09	-0.0643488	0.293785	-0.0216037	24703	0.221016	FALSE
18:32349771:C_T	18	32344008	32355252	ctx-rh-rostralmiddlefrontal_ctx-rh-parsorbitalis	7.15e-09	-0.0596386	0.164495	-0.0317507	24529	0.258176	FALSE
18:34434898:G_T	18	34434898	34434898	ctx-lh-pericalcarine_ctx-lh-inferiortemporal	1.89e-08	0.0934525	0.307769	-0.0432142	24743	0.0743291	FALSE
18:49085463:C_T	18	49076568	49085463	ctx-lh-frontalpole_ctx-lh-paracentral	7.81e-09	0.152589	0.749787	0.00760538	24867	0.0287531	FALSE
18:51320260:A_G	18	51188544	51349192	ctx-rh-superiorfrontal_ctx-lh-inferiortemporal	6.01e-09	0.15638	0.57063	-0.025421	24715	0.0292332	FALSE
18:51365483:A_G	18	51365483	51365483	ctx-rh-bankssts_ctx-lh-caudalmiddlefrontal	2.36e-08	0.250244	Inf		24643	0.0119201	FALSE
18:52058680:A_G	18	52058680	52244070	ctx-rh-middletemporal_ctx-lh-caudalmiddlefrontal	8.57e-10	0.0601178	0.853358	0.00133068	24867	0.298586	FALSE
18:52214835:A_G	18	52214835	52214835	ctx-rh-middletemporal_ctx-lh-caudalmiddlefrontal	4.11e-09	0.0561426	0.751529	0.00785244	24711	0.331489	FALSE
18:52234834:A_C	18	52234834	52234836	ctx-rh-middletemporal_ctx-lh-caudalmiddlefrontal	1.14e-08	0.0565194	0.734871	0.00625933	24336	0.295347	FALSE
18:54854234:A_T	18	54854234	54905910	ctx-rh-superiorparietal_ctx-lh-rostralmiddlefrontal	4.05e-08	-0.144328	0.540516	-0.0408312	24784	0.0294166	FALSE
18:54980131:G_T	18	54959429	54980131	ctx-rh-superiorparietal_ctx-lh-rostralmiddlefrontal	5.59e-09	-0.12872	0.500332	0.0231134	24824	0.0422972	FALSE
18:54964255:C_T	18	54960794	54966932	ctx-rh-superiorparietal_ctx-lh-rostralmiddlefrontal	6.55e-09	-0.10164	0.788533	0.00308743	24859	0.0714737	FALSE
18:54989199:A_G	18	54981287	54992532	ctx-rh-superiorparietal_ctx-lh-rostralmiddlefrontal	5.98e-09	-0.0976041	0.529526	0.0232345	24857	0.0811122	FALSE
18:55006847:C_T	18	54987344	55018676	ctx-rh-superiorparietal_ctx-lh-rostralmiddlefrontal	3.22e-09	-0.122026	0.31629	0.0375317	24833	0.0491381	FALSE
18:55032523:A_G	18	55032523	55052088	ctx-rh-superiorparietal_ctx-lh-rostralmiddlefrontal	1.41e-08	-0.119689	0.163459	0.0695284	24835	0.0468439	FALSE
18:55069763:A_G	18	55067879	55069763	ctx-rh-superiorparietal_ctx-lh-rostralmiddlefrontal	3.54e-09	-0.138187	0.527337	0.0368959	24762	0.0379817	FALSE
18:55090073:A_G	18	55068540	55090073	ctx-rh-superiorparietal_ctx-lh-rostralmiddlefrontal	1.12e-08	-0.122113	0.11879	0.0778394	24542	0.0503935	FALSE
18:73100867:C_T	18	73100503	73100867	ctx-lh-parstriangularis_ctx-lh-inferiortemporal	8.1e-09	0.0524948	0.679526	0.00941561	24731	0.408557	FALSE
18:73107145:A_G	18	73102466	73110452	ctx-rh-rostralmiddlefrontal_ctx-rh-parsorbitalis	2.15e-08	-0.0505813	0.394678	-0.0182074	24731	0.413546	FALSE
18:73393907:A_G	18	73393907	73398621	ctx-lh-postcentral_ctx-lh-bankssts	4.02e-08	0.0685205	0.354437	-0.0270616	24767	0.15038	FALSE
18:77326200:C_T	18	77324190	77328980	ctx-lh-paracentral_ctx-lh-inferiortemporal	4.76e-08	0.203653	0.619619	-0.0115955	24803	0.0143252	FALSE
19:546993:A_G	19	546993	547970	ctx-lh-parstriangularis_ctx-lh-lateralorbitofrontal	4.57e-08	-0.139353	0.518215	-0.0375551	24530	0.0378603	FALSE
19:4351941:A_G	19	4351572	4352959	ctx-rh-rostralmiddlefrontal_ctx-lh-parsorbitalis	2.38e-08	-0.0497171	0.657441	-0.00591516	24525	0.466612	FALSE
19:13263510:A_C	19	13226900	13263510	ctx-rh-cuneus_ctx-lh-caudalmiddlefrontal	2.01e-08	-0.0968792	0.482868	-0.00846966	24659	0.0750369	FALSE
19:17302765:C_CT	19	17293208	17308105	ctx-rh-rostralanteriorcingulate_Right-Pallidum	4.39e-08	0.0502173	0.608308	-0.00461953	24290	0.409129	FALSE
19:19261833:A_G	19	19261179	19268972	ctx-rh-superiorparietal_ctx-rh-bankssts	2.58e-08	-0.0499057	0.290246	-0.0149746	24747	0.486804	FALSE
19:19262997:C_T	19	19262997	19274147	ctx-rh-superiorparietal_ctx-rh-bankssts	2.06e-09	0.0539761	0.337144	0.0208626	24491	0.46081	FALSE
19:19276359:A_G	19	19276359	19276359	ctx-rh-superiorparietal_ctx-rh-bankssts	3.15e-08	0.0509832	0.408028	0.0197217	24164	0.394824	FALSE
19:32058066:A_G	19	32058066	32058066	ctx-rh-supramarginal_ctx-rh-paracentral	3.55e-08	-0.179985	0.926461	-0.00782643	24632	0.0197608	FALSE
19:32058066:A_G	19	32058066	32058066	ctx-rh-insula_ctx-rh-paracentral	4.68e-08	-0.180904	0.835669	-0.0175947	24632	0.0197608	FALSE
19:32178927:C_T	19	32178927	32178927	ctx-rh-insula_ctx-lh-supramarginal	3.95e-08	0.0560532	0.209716	0.0335239	23917	0.268274	FALSE
19:32200518:G_T	19	32200518	32207820	ctx-lh-supramarginal_ctx-lh-caudalmiddlefrontal	5.59e-11	-0.0762114	0.000988629	-0.101433	24226	0.175784	FALSE
19:32200518:G_T	19	32200518	32207820	ctx-lh-insula_ctx-lh-supramarginal	2.84e-08	0.0647119	0.00924411	0.0796475	24226	0.175784	FALSE
19:32200518:G_T	19	32200518	32207820	ctx-rh-insula_ctx-lh-supramarginal	9.43e-09	0.0669092	0.00887647	0.080195	24226	0.175784	FALSE
19:32204489:A_G	19	32204489	32204489	ctx-lh-supramarginal_ctx-lh-caudalmiddlefrontal	1.44e-08	-0.0698381	0.00261104	-0.0996133	24867	0.142751	FALSE
19:32208909:C_T	19	32208909	32208909	ctx-lh-supramarginal_ctx-lh-caudalmiddlefrontal	1.42e-09	-0.0658661	0.0531609	-0.0563587	24101	0.218433	FALSE
19:32871306:C_G	19	32816847	32929414	ctx-rh-rostralanteriorcingulate_ctx-rh-middletemporal	2.55e-10	-0.183323	0.550048	-0.0129193	24867	0.0238434	FALSE
19:32856521:A_G	19	32819981	32856521	ctx-rh-rostralanteriorcingulate_ctx-rh-middletemporal	9.3e-09	-0.132033	0.455109	0.0388612	24850	0.0399127	FALSE
19:32852563:C_CCTT	19	32841205	32879264	ctx-rh-rostralanteriorcingulate_ctx-rh-middletemporal	2.43e-08	-0.119816	0.436898	0.043084	24831	0.0485027	FALSE
19:32937263:A_AAG	19	32886282	32937263	ctx-rh-rostralanteriorcingulate_ctx-rh-middletemporal	2.71e-08	-0.117123	0.527916	0.0138183	24745	0.055317	FALSE
19:32928399:C_T	19	32893041	32984341	ctx-rh-rostralanteriorcingulate_ctx-rh-middletemporal	7.41e-09	-0.127914	0.578989	-0.00481034	24819	0.0437236	FALSE
19:32979723:C_T	19	32916615	32979723	ctx-rh-rostralanteriorcingulate_ctx-rh-middletemporal	3.87e-09	-0.214514	0.450601	0.0739005	24706	0.0170337	FALSE
19:32967364:C_T	19	32962053	32982711	ctx-rh-rostralanteriorcingulate_ctx-rh-middletemporal	1.84e-09	-0.143828	0.770351	-0.012352	24858	0.0365252	FALSE
19:33109904:C_T	19	33099854	33139967	ctx-lh-parsorbitalis_ctx-lh-isthmuscingulate	3.69e-08	-0.0569657	0.261247	0.0086869	24779	0.250389	FALSE
19:36173277:C_T	19	36148788	36219525	ctx-lh-caudalanteriorcingulate_Left-Accumbens-area	2.91e-08	0.0632647	0.235376	-0.0223728	24386	0.192525	FALSE
19:36200780:C_CA	19	36200780	36200780	ctx-lh-caudalanteriorcingulate_Left-Accumbens-area	4.73e-08	0.0669071	0.32484	-0.0314849	23722	0.172868	FALSE
19:45396665:G_T	19	45388500	45396665	ctx-rh-rostralmiddlefrontal_ctx-lh-fusiform	1.81e-08	0.0622061	0.541149	-0.0148635	24703	0.207649	FALSE
19:45410002:A_G	19	45410002	45415935	ctx-rh-lateraloccipital_ctx-rh-inferiortemporal	3.38e-08	0.0750019	0.015474	0.0836391	24867	0.121499	FALSE
19:45415713:A_G	19	45410002	45415935	ctx-rh-caudalmiddlefrontal_ctx-lh-lateraloccipital	2.66e-10	0.0856519	0.0944239	0.0447112	24724	0.126054	FALSE
19:45415713:A_G	19	45410002	45415935	ctx-rh-cuneus_ctx-lh-lateraloccipital	4.36e-09	-0.0796697	0.778866	0.00481907	24724	0.126054	FALSE
19:45415713:A_G	19	45410002	45415935	ctx-rh-fusiform_ctx-rh-caudalmiddlefrontal	1.59e-09	0.0822379	0.512373	0.0115196	24724	0.126054	FALSE
19:45415713:A_G	19	45410002	45415935	ctx-rh-inferiorparietal_ctx-lh-lateraloccipital	1.65e-08	0.0765015	7.99896e-05	0.11538	24724	0.126054	FALSE
19:45415713:A_G	19	45410002	45415935	ctx-rh-lateraloccipital_ctx-lh-cuneus	9.28e-09	-0.0778912	0.232522	-0.0407945	24724	0.126054	FALSE
19:45415713:A_G	19	45410002	45415935	ctx-rh-lateraloccipital_ctx-rh-caudalmiddlefrontal	1.29e-10	0.0870176	0.0145802	0.06804	24724	0.126054	FALSE
19:45415713:A_G	19	45410002	45415935	ctx-rh-lateraloccipital_ctx-rh-cuneus	9e-09	-0.0779707	0.552459	-0.0201355	24724	0.126054	FALSE
19:45415713:A_G	19	45410002	45415935	ctx-rh-lateraloccipital_ctx-rh-inferiorparietal	4.8e-08	0.0738824	1.27406e-06	0.144993	24724	0.126054	FALSE
19:45415713:A_G	19	45410002	45415935	ctx-rh-lingual_ctx-lh-lateraloccipital	3.78e-08	-0.0752535	0.415096	-0.0265843	24724	0.126054	FALSE
19:45415713:A_G	19	45410002	45415935	ctx-rh-lingual_ctx-rh-lateraloccipital	2.18e-08	-0.0763592	0.0194219	-0.0781943	24724	0.126054	FALSE
19:45415713:A_G	19	45410002	45415935	ctx-rh-middletemporal_ctx-rh-lateraloccipital	1.83e-09	0.0811577	0.0207935	0.0768557	24724	0.126054	FALSE
19:45411941:C_T	19	45411941	45411941	ctx-lh-lateraloccipital_ctx-lh-cuneus	5.54e-09	-0.0727894	0.237352	-0.0374048	24867	0.15407	FALSE
19:45411941:C_T	19	45411941	45411941	ctx-rh-caudalmiddlefrontal_ctx-lh-fusiform	1.03e-10	0.0806154	0.739356	0.0105407	24867	0.15407	FALSE
19:45411941:C_T	19	45411941	45411941	ctx-rh-caudalmiddlefrontal_ctx-lh-lateraloccipital	1.66e-12	0.0881054	0.223684	0.0391365	24867	0.15407	FALSE
19:45411941:C_T	19	45411941	45411941	ctx-rh-cuneus_ctx-lh-lateraloccipital	2.14e-10	-0.079283	0.770996	-0.00922564	24867	0.15407	FALSE
19:45411941:C_T	19	45411941	45411941	ctx-rh-fusiform_ctx-rh-caudalmiddlefrontal	2.61e-12	0.08773	0.175272	0.0433019	24867	0.15407	FALSE
19:45411941:C_T	19	45411941	45411941	ctx-rh-fusiform_ctx-rh-cuneus	2.1e-08	-0.0698716	0.877798	0.00486944	24867	0.15407	FALSE
19:45411941:C_T	19	45411941	45411941	ctx-rh-inferiorparietal_ctx-lh-lateraloccipital	7.99e-12	0.0852123	0.000207631	0.11876	24867	0.15407	TRUE
19:45411941:C_T	19	45411941	45411941	ctx-rh-lateraloccipital_ctx-lh-cuneus	4.22e-10	-0.0779037	0.0673886	-0.058184	24867	0.15407	FALSE
19:45411941:C_T	19	45411941	45411941	ctx-rh-lateraloccipital_ctx-rh-caudalmiddlefrontal	3.39e-12	0.0867266	0.0307307	0.0694166	24867	0.15407	FALSE
19:45411941:C_T	19	45411941	45411941	ctx-rh-lateraloccipital_ctx-rh-cuneus	3.71e-10	-0.0781569	0.335248	-0.0307027	24867	0.15407	FALSE
19:45411941:C_T	19	45411941	45411941	ctx-rh-lateraloccipital_ctx-rh-inferiorparietal	2.56e-10	0.0786985	1.62619e-06	0.153626	24867	0.15407	FALSE
19:45411941:C_T	19	45411941	45411941	ctx-rh-lingual_ctx-lh-lateraloccipital	2.98e-09	-0.0746138	0.207033	-0.0393137	24867	0.15407	FALSE
19:45411941:C_T	19	45411941	45411941	ctx-rh-lingual_ctx-rh-lateraloccipital	8.03e-09	-0.0723269	0.00783985	-0.0833641	24867	0.15407	FALSE
19:45411941:C_T	19	45411941	45411941	ctx-rh-middletemporal_ctx-lh-lateraloccipital	1.98e-08	0.0698185	0.182778	0.0423983	24867	0.15407	FALSE
19:45411941:C_T	19	45411941	45411941	ctx-rh-middletemporal_ctx-rh-lateraloccipital	1.72e-09	0.0747461	0.033955	0.0677302	24867	0.15407	FALSE
19:45411941:C_T	19	45411941	45411941	ctx-rh-rostralmiddlefrontal_ctx-lh-fusiform	4.81e-08	0.0676273	0.743426	-0.0104279	24867	0.15407	FALSE
19:45411941:C_T	19	45411941	45411941	ctx-rh-superiorparietal_ctx-lh-middletemporal	1.85e-10	0.079773	0.855542	-0.00578781	24867	0.15407	FALSE
19:45411941:C_T	19	45411941	45411941	ctx-rh-superiorparietal_ctx-lh-superiorparietal	8e-10	-0.0768353	0.194024	-0.0400395	24867	0.15407	FALSE
19:45418790:C_T	19	45416178	45418790	ctx-rh-caudalmiddlefrontal_ctx-lh-fusiform	1.52e-10	0.0680819	0.47055	-0.0152877	24665	0.233312	FALSE
19:45418790:C_T	19	45416178	45418790	ctx-rh-caudalmiddlefrontal_ctx-lh-lateraloccipital	4.14e-08	0.0583231	0.31211	0.0278269	24665	0.233312	FALSE
19:45418790:C_T	19	45416178	45418790	ctx-rh-fusiform_ctx-rh-caudalmiddlefrontal	1.5e-09	0.0646149	0.835939	0.00282081	24665	0.233312	FALSE
19:45418790:C_T	19	45416178	45418790	ctx-rh-rostralmiddlefrontal_ctx-lh-fusiform	4.19e-10	0.0659435	0.28717	-0.0269035	24665	0.233312	FALSE
19:45422160:C_G	19	45422160	45424514	ctx-rh-cuneus_ctx-lh-lateraloccipital	2.3e-08	-0.064409	0.544487	0.00562263	24825	0.184779	FALSE
19:45422160:C_G	19	45422160	45424514	ctx-rh-inferiorparietal_ctx-lh-lateraloccipital	4.05e-10	0.0719172	0.00161707	0.0917541	24825	0.184779	FALSE
19:45422160:C_G	19	45422160	45424514	ctx-rh-lateraloccipital_ctx-rh-caudalmiddlefrontal	1.58e-08	0.0650345	0.037101	0.0598053	24825	0.184779	FALSE
19:45422160:C_G	19	45422160	45424514	ctx-rh-lateraloccipital_ctx-rh-inferiorparietal	2.16e-08	0.0643297	9.18996e-06	0.13039	24825	0.184779	FALSE
19:45422160:C_G	19	45422160	45424514	ctx-rh-middletemporal_ctx-lh-lateraloccipital	3.28e-08	0.0634435	0.0509387	0.047143	24825	0.184779	FALSE
19:45422846:A_G	19	45422160	45424514	ctx-rh-caudalmiddlefrontal_ctx-lh-lateraloccipital	4.33e-09	0.0675413	0.326538	0.0268899	24856	0.18713	FALSE
19:45422846:A_G	19	45422160	45424514	ctx-rh-fusiform_ctx-rh-caudalmiddlefrontal	4.39e-08	0.0632742	0.148149	0.0416052	24856	0.18713	FALSE
19:45422846:A_G	19	45422160	45424514	ctx-rh-middletemporal_ctx-rh-lateraloccipital	4.21e-08	0.0627252	0.00960326	0.0721891	24856	0.18713	FALSE
19:45422846:A_G	19	45422160	45424514	ctx-rh-superiorparietal_ctx-lh-middletemporal	2.16e-09	0.0690627	0.384613	-0.0218544	24856	0.18713	FALSE
19:45422846:A_G	19	45422160	45424514	ctx-rh-superiorparietal_ctx-lh-superiorparietal	3.74e-08	-0.0634274	0.111322	-0.0435597	24856	0.18713	FALSE
19:52221915:A_G	19	52221915	52221915	ctx-lh-frontalpole_ctx-lh-entorhinal	1.36e-08	0.0592074	0.182277	0.0362846	24586	0.245526	FALSE
19:54517268:A_G	19	54517268	54517640	ctx-rh-posteriorcingulate_ctx-lh-bankssts	2.79e-08	0.0544811	0.0659964	0.0450716	24867	0.293985	FALSE
20:4332612:C_T	20	4332612	4332612	ctx-lh-middletemporal_ctx-lh-medialorbitofrontal	1.09e-08	0.0512881	0.138538	0.0343061	24690	0.474161	FALSE
20:4332612:C_T	20	4332612	4332612	ctx-rh-medialorbitofrontal_ctx-lh-middletemporal	2.71e-08	0.0501323	0.0946162	0.0385552	24690	0.474161	FALSE
20:4338058:C_T	20	4337985	4338058	ctx-rh-caudalanteriorcingulate_Right-Thalamus-Proper	1.64e-08	0.051859	0.129932	0.0351975	24688	0.399638	FALSE
20:5714001:C_T	20	5710902	5726433	ctx-rh-parahippocampal_Left-Thalamus-Proper	4.01e-08	-0.0810493	0.388983	-0.00311838	24625	0.106923	FALSE
20:6664256:A_C	20	6655570	6666442	ctx-rh-temporalpole_ctx-lh-medialorbitofrontal	6.22e-09	-0.108461	0.751634	-0.00973106	24769	0.0624878	FALSE
20:14088341:C_CA	20	14076233	14191827	ctx-rh-medialorbitofrontal_ctx-rh-bankssts	4.19e-08	-0.0508901	0.780384	-0.00242787	24454	0.385073	FALSE
20:21491508:C_T	20	21491508	21491508	ctx-rh-medialorbitofrontal_ctx-lh-rostralanteriorcingulate	2.6e-08	-0.20999	0.239589	0.107581	24623	0.0151277	FALSE
20:22514621:C_T	20	22508182	22516755	ctx-lh-rostralanteriorcingulate_Right-Pallidum	6.86e-09	-0.14526	0.239267	-0.0687096	24865	0.034745	FALSE
20:22515527:C_T	20	22515527	22515527	ctx-lh-rostralanteriorcingulate_Right-Pallidum	3.61e-08	-0.132349	0.214943	-0.0764575	24798	0.0483055	FALSE
20:22520856:A_C	20	22517312	22531652	ctx-lh-rostralanteriorcingulate_Right-Pallidum	2.2e-08	-0.134463	0.0168899	-0.0978279	24846	0.0431277	FALSE
20:23234699:A_C	20	23234699	23234699	ctx-rh-temporalpole_ctx-lh-frontalpole	5.66e-09	-0.0534333	0.441097	-0.0187146	24659	0.375184	FALSE
20:32999172:C_T	20	32999172	33016252	ctx-rh-parstriangularis_ctx-lh-isthmuscingulate	3.06e-08	0.219495	0.69353	-0.0375226	24733	0.0141612	FALSE
20:38952897:A_G	20	38952897	39008015	ctx-rh-temporalpole_ctx-rh-fusiform	3.07e-08	-0.106211	0.305536	-0.0413961	24652	0.0586569	FALSE
20:50622647:C_T	20	50622647	50631802	ctx-lh-superiorparietal_Left-Thalamus-Proper	2.92e-08	-0.0604457	0.526177	0.0127957	24244	0.22429	FALSE
20:53427373:T_TC	20	53424534	53431869	ctx-rh-cuneus_Right-Accumbens-area	6.71e-09	-0.083199	0.0946478	-0.0491571	24189	0.120018	FALSE
20:54552181:A_G	20	54552181	54552181	ctx-rh-isthmuscingulate_ctx-lh-parsopercularis	4.31e-08	-0.0560055	0.502437	0.0178576	24554	0.277611	FALSE
21:22724235:A_T	21	22724235	22724235	ctx-rh-fusiform_ctx-lh-entorhinal	3.99e-08	-0.299935	Inf		24861	0.0101997	FALSE
21:25125147:A_G	21	25125147	25125147	ctx-rh-middletemporal_ctx-lh-superiorfrontal	4.04e-08	-0.204955	0.432155	0.0774766	24867	0.0138949	FALSE
21:33341953:A_G	21	33341953	33341953	ctx-lh-postcentral_ctx-lh-entorhinal	2.09e-08	-0.0559621	0.694926	-0.0101334	24746	0.277118	FALSE
21:47555800:C_CCCCTCCCAGCATT	21	47517568	47557222	ctx-rh-inferiorparietal_ctx-lh-paracentral	1.87e-08	-0.142059	0.106493	0.0836171	24779	0.0384723	FALSE
21:47555634:A_C	21	47555634	47555634	ctx-rh-inferiorparietal_ctx-lh-paracentral	3.99e-08	-0.102673	0.357817	0.0447348	24571	0.0723212	FALSE
22:19529495:T_TCAA	22	19529495	19529495	ctx-rh-parsopercularis_ctx-lh-frontalpole	3.99e-08	-0.0755666	0.363781	0.0333004	24167	0.12828	FALSE
22:26164079:C_T	22	26156431	26164079	ctx-rh-precentral_ctx-rh-caudalanteriorcingulate	2.25e-08	0.0502609	0.450404	-0.0168847	24472	0.447077	FALSE
22:26159289:A_G	22	26159289	26159289	ctx-rh-precentral_ctx-rh-caudalanteriorcingulate	2.33e-08	0.0495741	0.53608	-0.0143369	24867	0.459054	FALSE
22:43176355:A_T	22	43176355	43176355	ctx-lh-bankssts_Left-Caudate	7.71e-09	0.0519985	0.342988	0.0222686	24671	0.425136	FALSE
22:43826750:G_T	22	43826750	43829372	ctx-rh-rostralmiddlefrontal_Left-Caudate	1.82e-09	-0.0955295	0.626069	0.0186924	24710	0.0901613	FALSE
22:43830353:C_T	22	43830353	43830353	ctx-rh-rostralmiddlefrontal_Left-Caudate	8.24e-09	-0.088754	0.616257	0.0196073	24867	0.0968735	FALSE
22:44434674:A_C	22	44434674	44434674	ctx-lh-inferiorparietal_Left-Amygdala	1.15e-08	0.0660318	0.324313	-0.0297086	24489	0.185441	FALSE
X:7947347:G_T	23	7947347	7947347	ctx-rh-fusiform_ctx-lh-fusiform	3.08e-09	0.16648	0.98855	-0.000890121	24613	0.022617	FALSE
X:19068478:A_AG	23	19046861	19081824	ctx-lh-rostralmiddlefrontal_ctx-lh-caudalanteriorcingulate	3.92e-08	-0.113869	0.530836	0.0105515	24847	0.0328031	FALSE
X:27944698:A_G	23	27941903	27950287	ctx-rh-transversetemporal_ctx-lh-superiortemporal	1.27e-08	-0.0860734	0.344072	-0.0361546	24456	0.0743751	FALSE
X:27954816:A_T	23	27954816	27954816	ctx-rh-transversetemporal_ctx-lh-superiortemporal	2.67e-08	-0.0785003	0.527659	-0.0241658	24279	0.0878474	FALSE
X:39317360:G_T	23	39257683	39320209	ctx-rh-supramarginal_ctx-lh-parahippocampal	4.17e-08	0.102711	0.375621	-0.0352423	24846	0.0395978	FALSE
X:80916151:C_T	23	80829029	81165580	ctx-rh-paracentral_ctx-rh-lateralorbitofrontal	3.54e-08	0.228768	0.976531	-0.000367345	24727	0.0104084	FALSE
X:121177077:A_G	23	121177077	121177077	ctx-rh-precuneus_ctx-lh-isthmuscingulate	3.01e-09	-0.100992	0.499084	-0.0313174	24742	0.0476027	FALSE

### Sheet: 3 - Coloc
Supplementary Table 3 - Colocalisation Results.
EDGE1. EDGE2: Edges to be colocalised.
LOCUS: Genomic Locus of colocalisation in the form chr:start:stop (GRCh37).
NSNPs: Number of SNPs used for colocalisation
H0: posterior probability (PP) of neither trait having a genetic association in LOCUS.
H1: PP of only trait 1 having a genetic association in LOCUS.
H2: only trait 2 has a genetic association in LOCUS.
H3: PP of both traits being associated in LOCUS. but with different causal variants.
H4: PP of both traits being associated and sharing a single causal variant in LOCUS.
EDGE1	EDGE2	Locus	NSNPs	H0	H1	H2	H3	H4
ctx-lh-postcentral_ctx-lh-paracentral	ctx-rh-postcentral_ctx-lh-paracentral	2:113963070:114213070	811	7.12944771891376e-27	1.54248683482953e-15	5.24217630946747e-14	0.0103520270936735	0.989647972906271
ctx-lh-postcentral_ctx-lh-paracentral	ctx-rh-paracentral_ctx-lh-postcentral	2:113963070:114213070	811	1.42730178490108e-29	3.08802911437021e-18	3.96255594011957e-14	0.00758074182089709	0.99241925817907
ctx-lh-postcentral_ctx-lh-paracentral	ctx-rh-postcentral_ctx-rh-paracentral	2:113963070:114213070	811	4.69952902364227e-27	1.0167634204872e-15	4.01417290834847e-14	0.00769252915040876	0.992307470849553
ctx-lh-postcentral_ctx-lh-paracentral	ctx-rh-postcentral_ctx-lh-postcentral	2:113963070:114213070	811	1.32716313044247e-19	2.87137480642126e-08	7.93783074595086e-14	0.0161900300327069	0.983809941253463
ctx-lh-postcentral_ctx-lh-paracentral	ctx-lh-rostralmiddlefrontal_ctx-lh-paracentral	2:113963070:114213070	811	1.59689005099627e-19	3.454940659425e-08	7.4874322313905e-14	0.0152145979493285	0.98478536750119
ctx-lh-postcentral_ctx-lh-paracentral	ctx-rh-paracentral_ctx-lh-paracentral	2:113963070:114213070	811	3.02091216951672e-31	6.53587407379963e-20	6.24948621943218e-14	0.0125335671703053	0.987466432829627
ctx-lh-postcentral_ctx-lh-paracentral	ctx-rh-postcentral_ctx-lh-rostralmiddlefrontal	2:113963070:114213070	811	8.11658246209541e-20	1.75605770393361e-08	6.46339672676575e-14	0.0129968350858209	0.987003147353541
ctx-lh-postcentral_ctx-lh-paracentral	ctx-rh-postcentral_ctx-rh-cuneus	2:113963070:114213070	811	1.73114952033147e-19	3.74541682541378e-08	7.28376948464242e-14	0.0147735237210063	0.985226438824751
ctx-lh-postcentral_ctx-lh-paracentral	ctx-rh-cuneus_ctx-lh-postcentral	2:113963070:114213070	811	1.88599384740611e-19	4.08042922101215e-08	6.88425123817241e-14	0.0139082834865758	0.986091675709062
ctx-lh-postcentral_ctx-lh-paracentral	ctx-rh-precentral_ctx-lh-paracentral	2:113963070:114213070	811	6.40373225303143e-20	1.38547515649349e-08	5.76926697011187e-14	0.0114935520631085	0.988506434082085
ctx-rh-postcentral_ctx-lh-paracentral	ctx-rh-paracentral_ctx-lh-postcentral	2:113963070:114213070	811	5.99507001669031e-31	4.40808534603869e-18	1.66438524475855e-15	0.0112492250738256	0.988750774926169
ctx-rh-postcentral_ctx-lh-paracentral	ctx-rh-postcentral_ctx-rh-paracentral	2:113963070:114213070	811	1.75756084336885e-28	1.29230820938815e-15	1.50124684553121e-15	0.0100484920834835	0.989951507916512
ctx-rh-postcentral_ctx-lh-paracentral	ctx-rh-postcentral_ctx-lh-postcentral	2:113963070:114213070	811	2.21914407438628e-21	1.63170345764388e-08	1.32728145163928e-15	0.00876807014757724	0.991231913535387
ctx-rh-postcentral_ctx-lh-paracentral	ctx-lh-rostralmiddlefrontal_ctx-lh-paracentral	2:113963070:114213070	811	1.89166211069309e-21	1.39091086619307e-08	8.86954731145528e-16	0.00552717270881772	0.994472813382075
ctx-rh-postcentral_ctx-lh-paracentral	ctx-rh-paracentral_ctx-lh-paracentral	2:113963070:114213070	811	4.45327312566601e-33	3.27442514474478e-20	9.21267069961512e-16	0.00577971873793113	0.994220281262071
ctx-rh-postcentral_ctx-lh-paracentral	ctx-rh-postcentral_ctx-lh-rostralmiddlefrontal	2:113963070:114213070	811	1.54698864189946e-21	1.13747761808627e-08	1.23189795349106e-15	0.00806602749967632	0.991933961125547
ctx-rh-postcentral_ctx-lh-paracentral	ctx-rh-postcentral_ctx-rh-cuneus	2:113963070:114213070	811	2.76027327031737e-21	2.02958766454334e-08	1.16137826221747e-15	0.0075469877228663	0.992452991981257
ctx-rh-postcentral_ctx-lh-paracentral	ctx-rh-cuneus_ctx-lh-postcentral	2:113963070:114213070	811	4.03114729476368e-21	2.96404233283356e-08	1.47144863666443e-15	0.00982917101763641	0.990170799341942
ctx-rh-postcentral_ctx-lh-paracentral	ctx-rh-precentral_ctx-lh-paracentral	2:113963070:114213070	811	1.66394567422407e-21	1.22347437523355e-08	1.49908622644507e-15	0.0100325894840303	0.989967398281226
ctx-rh-paracentral_ctx-lh-postcentral	ctx-rh-postcentral_ctx-rh-paracentral	2:113963070:114213070	811	2.75030584972251e-31	7.63555465091698e-16	2.34921482048257e-18	0.00552755060136449	0.994472449398639
ctx-rh-paracentral_ctx-lh-postcentral	ctx-rh-postcentral_ctx-lh-postcentral	2:113963070:114213070	811	1.34788960494238e-23	3.7420873547496e-08	8.0617968528798e-18	0.0214030194363461	0.978596943142783
ctx-rh-paracentral_ctx-lh-postcentral	ctx-lh-rostralmiddlefrontal_ctx-lh-paracentral	2:113963070:114213070	811	1.97500432848165e-23	5.48311871839299e-08	9.26031886602556e-18	0.0247337547876271	0.975266190381189
ctx-rh-paracentral_ctx-lh-postcentral	ctx-rh-paracentral_ctx-lh-paracentral	2:113963070:114213070	811	2.99414083803087e-35	8.31250313619982e-20	6.19410325633749e-18	0.016212632416769	0.983787367583233
ctx-rh-paracentral_ctx-lh-postcentral	ctx-rh-postcentral_ctx-lh-rostralmiddlefrontal	2:113963070:114213070	811	8.32150651263417e-24	2.3102637025475e-08	6.6265818411502e-18	0.0174145058204176	0.982585471076948
ctx-rh-paracentral_ctx-lh-postcentral	ctx-rh-postcentral_ctx-rh-cuneus	2:113963070:114213070	811	1.71870284454042e-23	4.77156004285811e-08	7.2314003991028e-18	0.0190953181450776	0.980904634139319
ctx-rh-paracentral_ctx-lh-postcentral	ctx-rh-cuneus_ctx-lh-postcentral	2:113963070:114213070	811	1.73613864890828e-23	4.8199663090728e-08	6.33725007100311e-18	0.0166104425580362	0.983389509242301
ctx-rh-paracentral_ctx-lh-postcentral	ctx-rh-precentral_ctx-lh-paracentral	2:113963070:114213070	811	5.58381272662274e-24	1.55020966991418e-08	5.03058295664142e-18	0.0129791681059354	0.987020816391967
ctx-rh-postcentral_ctx-rh-paracentral	ctx-rh-postcentral_ctx-lh-postcentral	2:113963070:114213070	811	4.66912566440994e-21	3.98820342495147e-08	2.79262800521779e-15	0.0228765257829483	0.977123434335013
ctx-rh-postcentral_ctx-rh-paracentral	ctx-lh-rostralmiddlefrontal_ctx-lh-paracentral	2:113963070:114213070	811	5.44716587760818e-21	4.65277809396915e-08	2.55404467804711e-15	0.020836590730383	0.979163362741831
ctx-rh-postcentral_ctx-rh-paracentral	ctx-rh-paracentral_ctx-lh-paracentral	2:113963070:114213070	811	8.89673244366447e-33	7.59927689956135e-20	1.8405039168534e-15	0.0147356747807514	0.985264325219246
ctx-rh-postcentral_ctx-rh-paracentral	ctx-rh-postcentral_ctx-lh-rostralmiddlefrontal	2:113963070:114213070	811	3.03048966430264e-21	2.58853801056974e-08	2.41323944754138e-15	0.0196326778896744	0.980367296224943
ctx-rh-postcentral_ctx-rh-paracentral	ctx-rh-postcentral_ctx-rh-cuneus	2:113963070:114213070	811	5.81642037982868e-21	4.96818234227624e-08	2.44724472235861e-15	0.0199234297993061	0.98007652051887
ctx-rh-postcentral_ctx-rh-paracentral	ctx-rh-cuneus_ctx-lh-postcentral	2:113963070:114213070	811	6.60984397582642e-21	5.64589695748041e-08	2.41272402013892e-15	0.0196282709131286	0.980371672627897
ctx-rh-postcentral_ctx-rh-paracentral	ctx-rh-precentral_ctx-lh-paracentral	2:113963070:114213070	811	1.95086178648968e-21	1.66635773326703e-08	1.75757542997216e-15	0.0140266196853119	0.985973363651107
ctx-rh-postcentral_ctx-lh-postcentral	ctx-lh-rostralmiddlefrontal_ctx-lh-paracentral	2:113963070:114213070	811	3.10971848163773e-14	1.85993857187442e-08	1.4580719803119e-08	0.00772853185563844	0.992271434964224
ctx-rh-postcentral_ctx-lh-postcentral	ctx-rh-paracentral_ctx-lh-paracentral	2:113963070:114213070	811	6.96358566573314e-26	4.1649562990113e-20	1.44058583016655e-08	0.00762384158580818	0.992376144008337
ctx-rh-postcentral_ctx-lh-postcentral	ctx-rh-postcentral_ctx-lh-rostralmiddlefrontal	2:113963070:114213070	811	2.04239992106276e-14	1.22156986711457e-08	1.62640384991982e-08	0.00873634120521284	0.99126363031503
ctx-rh-postcentral_ctx-lh-postcentral	ctx-rh-postcentral_ctx-rh-cuneus	2:113963070:114213070	811	3.48638374758255e-14	2.0852239991415e-08	1.46688747876225e-08	0.00778131058503801	0.992218653893812
ctx-rh-postcentral_ctx-lh-postcentral	ctx-rh-cuneus_ctx-lh-postcentral	2:113963070:114213070	811	4.40171823943233e-14	2.63269025295555e-08	1.60671437404605e-08	0.00861845957253026	0.991381498033378
ctx-rh-postcentral_ctx-lh-postcentral	ctx-rh-precentral_ctx-lh-paracentral	2:113963070:114213070	811	2.26724309600975e-14	1.35604972314526e-08	2.04261049497052e-08	0.0112281863448185	0.988771779668558
ctx-lh-rostralmiddlefrontal_ctx-lh-paracentral	ctx-rh-paracentral_ctx-lh-paracentral	2:113963070:114213070	811	6.4351309938346e-26	3.01727768836664e-20	1.33126222178926e-08	0.00524721464558897	0.994752772041788
ctx-lh-rostralmiddlefrontal_ctx-lh-paracentral	ctx-rh-postcentral_ctx-lh-rostralmiddlefrontal	2:113963070:114213070	811	2.18786720495593e-14	1.02583815449092e-08	1.7422423534966e-08	0.007176130272437	0.992823842046738
ctx-lh-rostralmiddlefrontal_ctx-lh-paracentral	ctx-rh-postcentral_ctx-rh-cuneus	2:113963070:114213070	811	3.96515931140707e-14	1.85916754959461e-08	1.66833113228963e-08	0.00682923149461522	0.993170733230359
ctx-lh-rostralmiddlefrontal_ctx-lh-paracentral	ctx-rh-cuneus_ctx-lh-postcentral	2:113963070:114213070	811	6.18840575153879e-14	2.90159417400628e-08	2.25889071780044e-08	0.00960099470995246	0.990398953685137
ctx-lh-rostralmiddlefrontal_ctx-lh-paracentral	ctx-rh-precentral_ctx-lh-paracentral	2:113963070:114213070	811	2.77548958214885e-14	1.30136011194413e-08	2.50050122951359e-08	0.0107349820894734	0.989264979891887
ctx-rh-paracentral_ctx-lh-paracentral	ctx-rh-postcentral_ctx-lh-rostralmiddlefrontal	2:113963070:114213070	811	5.1147346577211e-26	1.05810635880201e-08	4.07296536434811e-20	0.00743334562653696	0.992566643792398
ctx-rh-paracentral_ctx-lh-paracentral	ctx-rh-postcentral_ctx-rh-cuneus	2:113963070:114213070	811	8.98041779465907e-26	1.85781625228263e-08	3.77848893604249e-20	0.00682354023609928	0.993176441185736
ctx-rh-paracentral_ctx-lh-paracentral	ctx-rh-cuneus_ctx-lh-postcentral	2:113963070:114213070	811	1.28633680200466e-25	2.6610982599215e-08	4.69538420503686e-20	0.00872225820963749	0.991277715179382
ctx-rh-paracentral_ctx-lh-paracentral	ctx-rh-precentral_ctx-lh-paracentral	2:113963070:114213070	811	5.88263012710174e-26	1.21696407741706e-08	5.29979429942704e-20	0.0099738780295881	0.990026109800771
ctx-rh-postcentral_ctx-lh-rostralmiddlefrontal	ctx-rh-postcentral_ctx-rh-cuneus	2:113963070:114213070	811	2.80069210246832e-14	2.23024705931457e-08	1.1783843874983e-08	0.00839210237238249	0.991607863541277
ctx-rh-postcentral_ctx-lh-rostralmiddlefrontal	ctx-rh-cuneus_ctx-lh-postcentral	2:113963070:114213070	811	3.58895643480464e-14	2.85795769112812e-08	1.31004021110841e-08	0.00944155345002967	0.990558404869957
ctx-rh-postcentral_ctx-lh-rostralmiddlefrontal	ctx-rh-precentral_ctx-lh-paracentral	2:113963070:114213070	811	1.56532292665302e-14	1.24649791063031e-08	1.41023476645562e-08	0.010240221358877	0.989759752073782
ctx-rh-postcentral_ctx-rh-cuneus	ctx-rh-cuneus_ctx-lh-postcentral	2:113963070:114213070	811	5.64829105072443e-14	2.37650471622856e-08	2.06173815004682e-08	0.0076823955402439	0.992317560077271
ctx-rh-postcentral_ctx-rh-cuneus	ctx-rh-precentral_ctx-lh-paracentral	2:113963070:114213070	811	3.14301159198952e-14	1.32241447978608e-08	2.83161010608463e-08	0.0109248555199652	0.989075102939756
ctx-rh-cuneus_ctx-lh-postcentral	ctx-rh-precentral_ctx-lh-paracentral	2:113963070:114213070	811	3.62112156575429e-14	1.3217811212323e-08	3.26235017620801e-08	0.010919143742278	0.989080810416372
ctx-lh-inferiortemporal_ctx-lh-caudalmiddlefrontal	ctx-lh-superiorparietal_ctx-lh-inferiortemporal	3:89451721:90010903	1413	1.08787282592446e-35	3.98443585018767e-15	9.4553560626956e-24	0.0024655780646256	0.997534421935376
ctx-lh-inferiortemporal_ctx-lh-caudalmiddlefrontal	ctx-rh-inferiortemporal_ctx-rh-caudalmiddlefrontal	3:89451721:90010903	1413	3.24814723264848e-38	1.18966426700239e-17	8.25792695610758e-24	0.00202656945977283	0.997973430540227
ctx-lh-inferiortemporal_ctx-lh-caudalmiddlefrontal	ctx-rh-inferiortemporal_ctx-rh-inferiorparietal	3:89451721:90010903	1413	2.28831824087142e-33	8.3811793238041e-13	1.30943007367803e-22	0.0470061057775889	0.952993894221571
ctx-lh-inferiortemporal_ctx-lh-caudalmiddlefrontal	ctx-rh-superiorparietal_ctx-lh-inferiortemporal	3:89451721:90010903	1413	1.51739111141254e-40	5.55758669486984e-20	5.85408692796745e-24	0.00114525928346521	0.998854740716535
ctx-lh-inferiortemporal_ctx-lh-caudalmiddlefrontal	ctx-rh-supramarginal_ctx-rh-middletemporal	3:89451721:90010903	1413	6.29598215207041e-31	2.30596227803864e-10	1.35470958480994e-21	0.495670711366988	0.504329288402413
ctx-lh-inferiortemporal_ctx-lh-caudalmiddlefrontal	ctx-lh-supramarginal_ctx-lh-caudalmiddlefrontal	3:89451721:90010903	1413	1.36579595977103e-35	5.00235529049884e-15	1.44236406686739e-22	0.0518798111657815	0.948120188834216
ctx-lh-inferiortemporal_ctx-lh-caudalmiddlefrontal	ctx-lh-insula_ctx-lh-supramarginal	3:89451721:90010903	1413	1.12721594341288e-33	4.12853369328414e-13	2.38844565687996e-23	0.00775566099948515	0.992244339000098
ctx-lh-inferiortemporal_ctx-lh-caudalmiddlefrontal	ctx-lh-supramarginal_ctx-lh-middletemporal	3:89451721:90010903	1413	7.63800851764707e-43	2.79749197116768e-22	3.04856221205148e-23	0.0101758197072665	0.989824180292738
ctx-lh-inferiortemporal_ctx-lh-caudalmiddlefrontal	ctx-rh-middletemporal_ctx-lh-supramarginal	3:89451721:90010903	1413	1.64260875010915e-29	6.01620799398597e-09	7.45685919877268e-23	0.0263377811961815	0.973662212787608
ctx-lh-inferiortemporal_ctx-lh-caudalmiddlefrontal	ctx-rh-insula_ctx-lh-supramarginal	3:89451721:90010903	1413	2.85646926448816e-31	1.04620855224635e-10	2.7446523868384e-23	0.00906160737000791	0.990938392525375
ctx-lh-inferiortemporal_ctx-lh-caudalmiddlefrontal	ctx-lh-supramarginal_ctx-lh-superiorfrontal	3:89451721:90010903	1413	3.80256831491549e-33	1.39272616758873e-12	1.18306592157341e-23	0.00333642588148773	0.996663574117124
ctx-lh-inferiortemporal_ctx-lh-caudalmiddlefrontal	ctx-lh-parsorbitalis_ctx-lh-inferiortemporal	3:89451721:90010903	1413	1.29004231712233e-33	4.72490049766007e-13	7.89852918596884e-24	0.00189480490453763	0.998105195094991
ctx-lh-superiorparietal_ctx-lh-inferiortemporal	ctx-rh-inferiortemporal_ctx-rh-caudalmiddlefrontal	3:89451721:90010903	1413	2.16251320347495e-29	1.87957009696976e-17	5.49786533578817e-15	0.00378230725022355	0.996217692749765
ctx-lh-superiorparietal_ctx-lh-inferiortemporal	ctx-rh-inferiortemporal_ctx-rh-inferiorparietal	3:89451721:90010903	1413	8.51396957235084e-25	7.40000227003767e-13	4.87189570283301e-14	0.0413859573749554	0.958614042624258
ctx-lh-superiorparietal_ctx-lh-inferiortemporal	ctx-rh-superiorparietal_ctx-lh-inferiortemporal	3:89451721:90010903	1413	1.05069020992858e-31	9.13217961669436e-20	4.0535573043923e-15	0.00252571580937561	0.997474284190617
ctx-lh-superiorparietal_ctx-lh-inferiortemporal	ctx-rh-supramarginal_ctx-rh-middletemporal	3:89451721:90010903	1413	2.45900881335056e-23	2.13727223784433e-11	5.29106139140287e-14	0.0450328249759608	0.954967175002617
ctx-lh-superiorparietal_ctx-lh-inferiortemporal	ctx-lh-supramarginal_ctx-lh-caudalmiddlefrontal	3:89451721:90010903	1413	9.05057437344206e-27	7.86639772898828e-15	9.5579600798879e-14	0.0821561273073226	0.917843872692572
ctx-lh-superiorparietal_ctx-lh-inferiortemporal	ctx-lh-insula_ctx-lh-supramarginal	3:89451721:90010903	1413	7.84108603022622e-25	6.81515877290284e-13	1.66143922853087e-14	0.0134540201487684	0.98654597985053
ctx-lh-superiorparietal_ctx-lh-inferiortemporal	ctx-lh-supramarginal_ctx-lh-middletemporal	3:89451721:90010903	1413	5.51304752275811e-34	4.79172069344981e-22	2.20042545282495e-14	0.0181433624598276	0.981856637540145
ctx-lh-superiorparietal_ctx-lh-inferiortemporal	ctx-rh-middletemporal_ctx-lh-supramarginal	3:89451721:90010903	1413	9.15758974121053e-21	7.95941121202766e-09	4.1572198672261e-14	0.0351680625953641	0.964831929445183
ctx-lh-superiorparietal_ctx-lh-inferiortemporal	ctx-rh-insula_ctx-lh-supramarginal	3:89451721:90010903	1413	1.96089000090619e-22	1.70432726294009e-10	1.88413069526904e-14	0.0153915029086415	0.98460849692091
ctx-lh-superiorparietal_ctx-lh-inferiortemporal	ctx-lh-supramarginal_ctx-lh-superiorfrontal	3:89451721:90010903	1413	2.48438252738895e-24	2.15932605655812e-12	7.72948192088329e-15	0.00572388081980171	0.994276119178031
ctx-lh-superiorparietal_ctx-lh-inferiortemporal	ctx-lh-parsorbitalis_ctx-lh-inferiortemporal	3:89451721:90010903	1413	9.11357633389166e-25	7.92115651645893e-13	5.57996026226265e-15	0.00385373230616968	0.996146267693036
ctx-rh-inferiortemporal_ctx-rh-caudalmiddlefrontal	ctx-rh-inferiortemporal_ctx-rh-inferiorparietal	3:89451721:90010903	1413	2.50821286513408e-27	6.3767548534916e-13	1.4352590029357e-16	0.0355248313819193	0.96447516861744
ctx-rh-inferiortemporal_ctx-rh-caudalmiddlefrontal	ctx-rh-superiorparietal_ctx-lh-inferiortemporal	3:89451721:90010903	1413	3.45109506648931e-34	8.77389137142483e-20	1.3314306617429e-17	0.00238735002698975	0.997612649973012
ctx-rh-inferiortemporal_ctx-rh-caudalmiddlefrontal	ctx-rh-supramarginal_ctx-rh-middletemporal	3:89451721:90010903	1413	1.82858383777601e-25	4.64890002943637e-11	3.93457286223261e-16	0.099129740955961	0.900870258997552
ctx-rh-inferiortemporal_ctx-rh-caudalmiddlefrontal	ctx-lh-supramarginal_ctx-lh-caudalmiddlefrontal	3:89451721:90010903	1413	1.5775430715022e-29	4.0106665497292e-15	1.66598196750549e-16	0.0413964882142598	0.95860351178573
ctx-rh-inferiortemporal_ctx-rh-caudalmiddlefrontal	ctx-lh-insula_ctx-lh-supramarginal	3:89451721:90010903	1413	2.18024531920799e-27	5.54294657934415e-13	4.61969819893491e-17	0.0107556451324733	0.989244354866973
ctx-rh-inferiortemporal_ctx-rh-caudalmiddlefrontal	ctx-lh-supramarginal_ctx-lh-middletemporal	3:89451721:90010903	1413	1.3099248373168e-36	3.33028734529779e-22	5.22830964438603e-17	0.0123044972628131	0.987695502737181
ctx-rh-inferiortemporal_ctx-rh-caudalmiddlefrontal	ctx-rh-middletemporal_ctx-lh-supramarginal	3:89451721:90010903	1413	2.4040734948149e-23	6.11199613051661e-09	1.09136381704681e-16	0.0267730605289944	0.973226933359006
ctx-rh-inferiortemporal_ctx-rh-caudalmiddlefrontal	ctx-rh-insula_ctx-lh-supramarginal	3:89451721:90010903	1413	4.87579029865873e-25	1.23959652243939e-10	4.68492682463192e-17	0.0109216451259014	0.989078354750141
ctx-rh-inferiortemporal_ctx-rh-caudalmiddlefrontal	ctx-lh-supramarginal_ctx-lh-superiorfrontal	3:89451721:90010903	1413	5.91705641429486e-27	1.50432280819281e-12	1.84093150209063e-17	0.00368397608928605	0.996316023909211
ctx-rh-inferiortemporal_ctx-rh-caudalmiddlefrontal	ctx-lh-parsorbitalis_ctx-lh-inferiortemporal	3:89451721:90010903	1413	2.71801968001555e-27	6.91015719891794e-13	1.66415918964035e-17	0.00323410914253253	0.996765890856774
ctx-rh-inferiortemporal_ctx-rh-inferiorparietal	ctx-rh-superiorparietal_ctx-lh-inferiortemporal	3:89451721:90010903	1413	1.94753600057447e-29	1.11442637792884e-18	7.51358364824987e-13	0.0420365476011309	0.957963452398115
ctx-rh-inferiortemporal_ctx-rh-inferiorparietal	ctx-rh-supramarginal_ctx-rh-middletemporal	3:89451721:90010903	1413	2.75339021816815e-22	1.57555531037821e-11	5.92448331202418e-13	0.03293423555463	0.967065764429021
ctx-rh-inferiortemporal_ctx-rh-inferiorparietal	ctx-lh-supramarginal_ctx-lh-caudalmiddlefrontal	3:89451721:90010903	1413	2.69640064178293e-25	1.54294452055355e-14	2.84756399208991e-12	0.16210648464707	0.83789351535007
ctx-rh-inferiortemporal_ctx-rh-inferiorparietal	ctx-lh-insula_ctx-lh-supramarginal	3:89451721:90010903	1413	9.4066790533452e-23	5.38272528090182e-12	1.9931710389583e-12	0.113167150279931	0.88683284971269
ctx-rh-inferiortemporal_ctx-rh-inferiorparietal	ctx-lh-supramarginal_ctx-lh-middletemporal	3:89451721:90010903	1413	5.46302575877378e-32	3.12607315453291e-21	2.18046024080529e-12	0.123895011317345	0.876104988680475
ctx-rh-inferiortemporal_ctx-rh-inferiorparietal	ctx-rh-middletemporal_ctx-lh-supramarginal	3:89451721:90010903	1413	2.63734627210389e-19	1.50915220694144e-08	1.19726135686175e-12	0.0675777175692576	0.932422267338025
ctx-rh-inferiortemporal_ctx-rh-inferiorparietal	ctx-rh-insula_ctx-lh-supramarginal	3:89451721:90010903	1413	1.96666190891185e-20	1.12537067715964e-09	1.88967666115122e-12	0.107239027931665	0.892760970941076
ctx-rh-inferiortemporal_ctx-rh-inferiorparietal	ctx-lh-supramarginal_ctx-lh-superiorfrontal	3:89451721:90010903	1413	3.11980151424927e-22	1.78522456085853e-11	9.70641563257086e-13	0.054597013754142	0.945402986227033
ctx-rh-inferiortemporal_ctx-rh-inferiorparietal	ctx-lh-parsorbitalis_ctx-lh-inferiortemporal	3:89451721:90010903	1413	3.64340243987066e-23	2.0848414525865e-12	2.23074236601338e-13	0.0117766145138691	0.988223385483821
ctx-rh-superiorparietal_ctx-lh-inferiortemporal	ctx-rh-supramarginal_ctx-rh-middletemporal	3:89451721:90010903	1413	2.06286684678309e-27	7.95852944640525e-11	4.43868076818599e-18	0.170414485094427	0.829585514825987
ctx-rh-superiorparietal_ctx-lh-inferiortemporal	ctx-lh-supramarginal_ctx-lh-caudalmiddlefrontal	3:89451721:90010903	1413	1.56743926394783e-31	6.04717243724855e-15	1.65531172876982e-18	0.0629247642083709	0.937075235791623
ctx-rh-superiorparietal_ctx-lh-inferiortemporal	ctx-lh-insula_ctx-lh-supramarginal	3:89451721:90010903	1413	1.12941837242284e-29	4.35729014126882e-13	2.39311235986103e-19	0.00824085575487537	0.991759144244695
ctx-rh-superiorparietal_ctx-lh-inferiortemporal	ctx-lh-supramarginal_ctx-lh-middletemporal	3:89451721:90010903	1413	7.94866909096947e-39	3.06659235514213e-22	3.17255632418382e-19	0.0112509565710027	0.988749043428998
ctx-rh-superiorparietal_ctx-lh-inferiortemporal	ctx-rh-middletemporal_ctx-lh-supramarginal	3:89451721:90010903	1413	1.65821877157962e-25	6.39739930028841e-09	7.52772314138064e-19	0.0280699862843169	0.971930007318285
ctx-rh-superiorparietal_ctx-lh-inferiortemporal	ctx-rh-insula_ctx-lh-supramarginal	3:89451721:90010903	1413	2.93980243010706e-27	1.13417423151214e-10	2.82472346436133e-19	0.00990767594652724	0.990092323940055
ctx-rh-superiorparietal_ctx-lh-inferiortemporal	ctx-lh-supramarginal_ctx-lh-superiorfrontal	3:89451721:90010903	1413	4.22772734728045e-29	1.63105498724621e-12	1.3153426147934e-19	0.00407866355412655	0.99592133644424
ctx-rh-superiorparietal_ctx-lh-inferiortemporal	ctx-lh-parsorbitalis_ctx-lh-inferiortemporal	3:89451721:90010903	1413	1.27350061907314e-29	4.91315869112643e-13	7.79724949685103e-20	0.00201018494030264	0.997989815059203
ctx-rh-supramarginal_ctx-rh-middletemporal	ctx-lh-supramarginal_ctx-lh-caudalmiddlefrontal	3:89451721:90010903	1413	2.40189946285116e-23	5.16817892027265e-14	2.53655273517238e-10	0.545336639682926	0.454663360063366
ctx-rh-supramarginal_ctx-rh-middletemporal	ctx-lh-insula_ctx-lh-supramarginal	3:89451721:90010903	1413	1.12300106327779e-20	2.41636692644354e-11	2.3795147930009e-10	0.511512884460289	0.488487115277595
ctx-rh-supramarginal_ctx-rh-middletemporal	ctx-lh-supramarginal_ctx-lh-middletemporal	3:89451721:90010903	1413	4.48800684262373e-30	9.65686645791333e-21	1.79130044647632e-10	0.384819820349842	0.615180179471033
ctx-rh-supramarginal_ctx-rh-middletemporal	ctx-rh-middletemporal_ctx-lh-supramarginal	3:89451721:90010903	1413	3.85805867182537e-18	8.30140387193159e-09	1.75142134695764e-11	0.0367221416517396	0.963277850029343
ctx-rh-supramarginal_ctx-rh-middletemporal	ctx-rh-insula_ctx-lh-supramarginal	3:89451721:90010903	1413	1.66905752781128e-18	3.5913193143052e-09	1.60372204400339e-10	0.344418081241414	0.655581915006898
ctx-rh-supramarginal_ctx-rh-middletemporal	ctx-lh-supramarginal_ctx-lh-superiorfrontal	3:89451721:90010903	1413	5.07825955577621e-20	1.09269161319023e-10	1.5799626262538e-10	0.339300638159631	0.660699361573104
ctx-rh-supramarginal_ctx-rh-middletemporal	ctx-lh-parsorbitalis_ctx-lh-inferiortemporal	3:89451721:90010903	1413	3.56294345177388e-20	7.66640299745233e-11	2.18147982188433e-10	0.468858948118909	0.531141051586276
ctx-lh-supramarginal_ctx-lh-caudalmiddlefrontal	ctx-lh-insula_ctx-lh-supramarginal	3:89451721:90010903	1413	3.27703262715505e-26	3.46074688063428e-13	6.94366894961094e-16	0.00633927837040082	0.993660721629256
ctx-lh-supramarginal_ctx-lh-caudalmiddlefrontal	ctx-lh-supramarginal_ctx-lh-middletemporal	3:89451721:90010903	1413	1.53677842334353e-35	1.6229320058462e-22	6.13375151242218e-16	0.00548309984289904	0.994516900157101
ctx-lh-supramarginal_ctx-lh-caudalmiddlefrontal	ctx-rh-middletemporal_ctx-lh-supramarginal	3:89451721:90010903	1413	2.95796382020271e-22	3.12379070594808e-09	1.3428103144373e-15	0.0131940922911306	0.986805904585075
ctx-lh-supramarginal_ctx-lh-caudalmiddlefrontal	ctx-rh-insula_ctx-lh-supramarginal	3:89451721:90010903	1413	8.6359739663608e-24	9.1201166926642e-11	8.29791759152488e-16	0.00777087936445125	0.992229120544344
ctx-lh-supramarginal_ctx-lh-caudalmiddlefrontal	ctx-lh-supramarginal_ctx-lh-superiorfrontal	3:89451721:90010903	1413	7.34872763592526e-25	7.76070583854336e-12	2.28635714416642e-15	0.0231684982979634	0.976831501694272
ctx-lh-supramarginal_ctx-lh-caudalmiddlefrontal	ctx-lh-parsorbitalis_ctx-lh-inferiortemporal	3:89451721:90010903	1413	6.39634879366173e-25	6.75493553273869e-12	3.91628607525617e-15	0.0403987749666089	0.95960122502663
ctx-lh-insula_ctx-lh-supramarginal	ctx-lh-supramarginal_ctx-lh-middletemporal	3:89451721:90010903	1413	8.77623980206219e-33	1.85958794865046e-22	3.50286504167331e-13	0.00642861141881475	0.993571388580833
ctx-lh-insula_ctx-lh-supramarginal	ctx-rh-middletemporal_ctx-lh-supramarginal	3:89451721:90010903	1413	1.57340065253054e-19	3.33386160569251e-09	7.14267906365265e-13	0.0141486940236211	0.985851302641804
ctx-lh-insula_ctx-lh-supramarginal	ctx-rh-insula_ctx-lh-supramarginal	3:89451721:90010903	1413	4.28557366514692e-21	9.08065563441918e-11	4.11781430146945e-13	0.00773292506039136	0.992267074848387
ctx-lh-insula_ctx-lh-supramarginal	ctx-lh-supramarginal_ctx-lh-superiorfrontal	3:89451721:90010903	1413	1.96876856181345e-22	4.17160238758508e-12	6.12528901534895e-13	0.0119907993686966	0.988009200626521
ctx-lh-insula_ctx-lh-supramarginal	ctx-lh-parsorbitalis_ctx-lh-inferiortemporal	3:89451721:90010903	1413	8.54376517570267e-23	1.81032915179721e-12	5.23108255463164e-13	0.0100941783606376	0.989905821637028
ctx-lh-supramarginal_ctx-lh-middletemporal	ctx-rh-middletemporal_ctx-lh-supramarginal	3:89451721:90010903	1413	5.37043578269737e-29	2.14350475671161e-09	2.437986736949e-22	0.00873948831402001	0.991260509542472
ctx-lh-supramarginal_ctx-lh-middletemporal	ctx-rh-insula_ctx-lh-supramarginal	3:89451721:90010903	1413	1.65185804526869e-30	6.59306939085562e-11	1.58719583754293e-22	0.00534032311651048	0.994659676817564
ctx-lh-supramarginal_ctx-lh-middletemporal	ctx-lh-supramarginal_ctx-lh-superiorfrontal	3:89451721:90010903	1413	1.30395545077659e-31	5.20448400162381e-12	4.0569034644627e-22	0.0152075469127709	0.984792453082018
ctx-lh-supramarginal_ctx-lh-middletemporal	ctx-lh-parsorbitalis_ctx-lh-inferiortemporal	3:89451721:90010903	1413	5.13553768061031e-32	2.04974975813434e-12	3.14433051672497e-22	0.0115615438767618	0.988438456121185
ctx-rh-middletemporal_ctx-lh-supramarginal	ctx-rh-insula_ctx-lh-supramarginal	3:89451721:90010903	1413	2.27525469220485e-17	1.03288466471343e-10	2.18618953799395e-09	0.00893345599937933	0.991066541711143
ctx-rh-middletemporal_ctx-lh-supramarginal	ctx-lh-supramarginal_ctx-lh-superiorfrontal	3:89451721:90010903	1413	1.68278347755114e-18	7.63923816507496e-12	5.2355240479665e-09	0.0227902063140712	0.977209788442764
ctx-rh-middletemporal_ctx-lh-supramarginal	ctx-lh-parsorbitalis_ctx-lh-inferiortemporal	3:89451721:90010903	1413	8.69662400048653e-19	3.94795782452675e-12	5.3246732743207e-09	0.0231953171886882	0.976804677482687
ctx-rh-insula_ctx-lh-supramarginal	ctx-lh-supramarginal_ctx-lh-superiorfrontal	3:89451721:90010903	1413	4.85854734369056e-20	4.66835884747988e-12	1.51160513490973e-10	0.0135378693337406	0.986462130510427
ctx-rh-insula_ctx-lh-supramarginal	ctx-lh-parsorbitalis_ctx-lh-inferiortemporal	3:89451721:90010903	1413	1.89805378479056e-20	1.82375421137483e-12	1.16211949148682e-10	0.0101764581184463	0.989823541763517
ctx-lh-supramarginal_ctx-lh-superiorfrontal	ctx-lh-parsorbitalis_ctx-lh-inferiortemporal	3:89451721:90010903	1413	3.13208781903648e-22	9.74464113515761e-13	1.91768027477282e-12	0.00497131298963821	0.995028687007472
ctx-rh-parsopercularis_ctx-lh-insula	ctx-rh-supramarginal_ctx-rh-parsopercularis	15:39514832:39764832	951	3.49374287401573e-25	7.08280427695293e-15	4.37532630584094e-13	0.00787790096492812	0.992122099034629
ctx-rh-parsopercularis_ctx-lh-insula	ctx-rh-insula_ctx-rh-parsopercularis	15:39514832:39764832	951	1.72173517302104e-24	3.4904438268627e-14	5.87516998457992e-13	0.0109215516681828	0.989078448331193
ctx-rh-supramarginal_ctx-rh-parsopercularis	ctx-rh-insula_ctx-rh-parsopercularis	15:39514832:39764832	951	3.25371563996036e-26	4.07473249881198e-14	1.11028297300282e-14	0.012917347277815	0.987082652722131

### Sheet: 4 - FLAMES
Supplementary Table 4 - FLAMES Scores
CHR: chromosome.
START: base pair of the most upstream SNP in overlapping locus.
END: base pair of the most downstream SNP in overlapping locus.
EDGE: the specific edge-GWAS with which the SNP was associated.
XGB: FLAMES XG Boost Classifier score on functional annotation
PoPS: PoPS score for gene in locus.
GENE: Gene Symbol.
PREDICTED: whether GENE was predicted in the locus for EDGE (FLAMES > 0.05 & Top Prediction for credible set).
CHR	START	STOP	EDGE	XGB	PoPS	FLAMES	GENE	PREDICTED
2	114065389	114115374	ctx-rh-postcentral_ctx-lh-rostralmiddlefrontal	0.24650446	0.152117773796578	0.285395399617163	PAX8	1
2	114065389	114115374	ctx-rh-paracentral_ctx-lh-postcentral	0.23128484	0.689732316827357	0.234197530527563	PAX8	1
2	114065389	114115374	ctx-lh-postcentral_ctx-lh-paracentral	0.2352787	0.517831730263993	0.182161731172071	PAX8	1
2	114065389	114115374	ctx-rh-postcentral_ctx-rh-paracentral	0.22744446	0.498255403240851	0.107668841060755	PAX8	1
2	114065389	114115374	ctx-rh-postcentral_ctx-lh-paracentral	0.24650446	0.388872109892896	0.0975635071608593	PAX8	1
2	114065389	114115374	ctx-rh-postcentral_ctx-lh-postcentral	0.24464223	0.144496236767796	0.0513275087476473	PAX8	1
2	114065389	114115374	ctx-rh-paracentral_ctx-lh-paracentral	0.18983914	0.673149248878405	0.0108037754451478	IL1RN	0
2	114065389	114115374	ctx-rh-paracentral_ctx-lh-paracentral	0.24136628	-0.152694279037396	-0.0108037754451478	PAX8	0
2	114065389	114115374	ctx-rh-postcentral_ctx-lh-postcentral	0.23185627	0.0634784442277068	-0.0513275087476473	CBWD2	0
2	114065389	114115374	ctx-rh-paracentral_ctx-lh-paracentral	0.22200137	0.025941152993373	-0.0555066680241688	CBWD2	0
2	114065389	114115374	ctx-rh-precentral_ctx-lh-paracentral	0.16874972	0.500418344036318	-0.083016212717293	PSD4	0
2	114065389	114115374	ctx-rh-postcentral_ctx-lh-paracentral	0.22555639	0.22889061271285	-0.0975635071608593	CBWD2	0
2	114065389	114115374	ctx-rh-postcentral_ctx-rh-paracentral	0.20917624	0.287980236723446	-0.107668841060755	CBWD2	0
2	114065389	114115374	ctx-rh-paracentral_ctx-lh-paracentral	0.1322158	1.17166351927324	-0.135467102658774	IL1A	0
2	114065389	114115374	ctx-rh-precentral_ctx-lh-paracentral	0.1829027	0.31212189571125	-0.136799922442419	IL1RN	0
2	114065389	114115374	ctx-rh-postcentral_ctx-lh-paracentral	0.2040738	0.364333552166157	-0.163053125106206	FOXD4L1	0
2	114065389	114115374	ctx-lh-postcentral_ctx-lh-paracentral	0.17663401	0.512392329551062	-0.182161731172071	FOXD4L1	0
2	114065389	114115374	ctx-rh-postcentral_ctx-rh-paracentral	0.17826343	0.5032884601399	-0.203502615532131	FOXD4L1	0
2	114065389	114115374	ctx-rh-precentral_ctx-lh-paracentral	0.21987839	-0.103581236850245	-0.220455847860735	PAX8	0
2	114065389	114115374	ctx-rh-paracentral_ctx-lh-postcentral	0.1956426	0.125097781525409	-0.234197530527563	CBWD2	0
2	114065389	114115374	ctx-rh-paracentral_ctx-lh-paracentral	0.19923125	-0.0974089211287268	-0.241759718332951	FOXD4L1	0
2	114065389	114115374	ctx-rh-postcentral_ctx-lh-rostralmiddlefrontal	0.17117561	-0.0650372746813688	-0.285395399617163	PSD4	0
2	114065389	114115374	ctx-rh-postcentral_ctx-lh-rostralmiddlefrontal	0.17588043	-0.112884593518901	-0.285854884661466	FOXD4L1	0
2	114065389	114115374	ctx-rh-postcentral_ctx-rh-paracentral	0.18079777	0.285796859440437	-0.28961347568483	PSD4	0
2	114065389	114115374	ctx-rh-paracentral_ctx-lh-paracentral	0.12365405	0.907442383960392	-0.292851662554349	IL1B	0
2	114065389	114115374	ctx-rh-postcentral_ctx-lh-rostralmiddlefrontal	0.12798834	0.334947381592582	-0.30424117369647	SLC20A1	0
2	114065389	114115374	ctx-lh-postcentral_ctx-lh-paracentral	0.19848005	-0.0242403933327756	-0.333815953873771	CBWD2	0
2	114065389	114115374	ctx-rh-postcentral_ctx-lh-rostralmiddlefrontal	0.14470142	0.110988438483906	-0.337619380665077	SLC35F5	0
2	114065389	114115374	ctx-rh-postcentral_ctx-rh-paracentral	0.1784308	0.211668349605112	-0.339559668455172	IL1RN	0
2	114065389	114115374	ctx-rh-postcentral_ctx-lh-rostralmiddlefrontal	0.17666985	-0.218918156918709	-0.343559448241802	IL1RN	0
2	114065389	114115374	ctx-rh-paracentral_ctx-lh-postcentral	0.16793923	0.265654206980673	-0.346904706492417	FOXD4L1	0
2	114065389	114115374	ctx-rh-precentral_ctx-lh-paracentral	0.13740477	0.40254332338586	-0.34792544533116	ACTR3	0
2	114065389	114115374	ctx-rh-postcentral_ctx-lh-rostralmiddlefrontal	0.18471532	-0.324244971763453	-0.358166627847182	CBWD2	0
2	114065389	114115374	ctx-rh-postcentral_ctx-lh-paracentral	0.17178828	0.326168360239726	-0.370118331160096	PSD4	0
2	114065389	114115374	ctx-rh-postcentral_ctx-lh-postcentral	0.1849511	-0.0762306431033399	-0.375674976444099	FOXD4L1	0
2	114065389	114115374	ctx-rh-precentral_ctx-lh-paracentral	0.15716149	0.19261639938557	-0.383532513148466	IL1F10	0
2	114065389	114115374	ctx-rh-postcentral_ctx-lh-postcentral	0.17950504	-0.0231273675837665	-0.390340328722018	IL1RN	0
2	114065389	114115374	ctx-rh-postcentral_ctx-lh-rostralmiddlefrontal	0.1438224	0.0136547448370186	-0.400022591801389	CKAP2L	0
2	114065389	114115374	ctx-lh-postcentral_ctx-lh-paracentral	0.16593263	0.221076546989097	-0.403527982975926	PSD4	0
2	114065389	114115374	ctx-rh-paracentral_ctx-lh-paracentral	0.16744605	-0.0328919895718738	-0.4068375432949	PSD4	0
2	114065389	114115374	ctx-rh-precentral_ctx-lh-paracentral	0.17748088	-0.0065954765408982	-0.407703052178208	FOXD4L1	0
2	114065389	114115374	ctx-lh-postcentral_ctx-lh-paracentral	0.13552321	0.548592111390284	-0.416211314637487	ACTR3	0
2	114065389	114115374	ctx-rh-postcentral_ctx-lh-rostralmiddlefrontal	0.1461819	-0.059907585097392	-0.429398330860448	IL1F10	0
2	114065389	114115374	ctx-rh-postcentral_ctx-lh-rostralmiddlefrontal	0.12908907	0.0610685131454868	-0.45880809733675	IL36RN	0
2	114065389	114115374	ctx-rh-precentral_ctx-lh-paracentral	0.13780116	0.250384225572765	-0.458982761079474	IL36RN	0
2	114065389	114115374	ctx-rh-postcentral_ctx-lh-rostralmiddlefrontal	0.13094835	0.0414389535259889	-0.459413672721002	IL37	0
2	114065389	114115374	ctx-rh-postcentral_ctx-lh-rostralmiddlefrontal	0.13703145	-0.0241032142819285	-0.462170429490979	RABL2A	0
2	114065389	114115374	ctx-rh-paracentral_ctx-lh-postcentral	0.16649027	0.0189853272374573	-0.462995309908617	IL1F10	0
2	114065389	114115374	ctx-rh-paracentral_ctx-lh-paracentral	0.14699371	0.132096533214145	-0.463545561485228	IL1F10	0
2	114065389	114115374	ctx-lh-postcentral_ctx-lh-paracentral	0.17057544	0.0460277230141927	-0.46830193641336	IL1F10	0
2	114065389	114115374	ctx-rh-paracentral_ctx-lh-postcentral	0.15598373	0.14806397320509	-0.472869040275482	PSD4	0
2	114065389	114115374	ctx-rh-postcentral_ctx-lh-postcentral	0.16701332	-0.0677326215756492	-0.479173833010246	PSD4	0
2	114065389	114115374	ctx-rh-postcentral_ctx-lh-postcentral	0.13465108	0.500710982366734	-0.482441536904202	ACTR3	0
2	114065389	114115374	ctx-rh-postcentral_ctx-rh-paracentral	0.1354033	0.474402982864581	-0.49032615708128	ACTR3	0
2	114065389	114115374	ctx-rh-postcentral_ctx-lh-rostralmiddlefrontal	0.124183565	0.0505994854562391	-0.493819426507948	IL36B	0
2	114065389	114115374	ctx-rh-postcentral_ctx-lh-paracentral	0.13102634	0.558462329487246	-0.505483242959807	ACTR3	0
2	114065389	114115374	ctx-rh-postcentral_ctx-rh-paracentral	0.16682783	0.0157993847175345	-0.505631189934034	IL1F10	0
2	114065389	114115374	ctx-rh-postcentral_ctx-lh-postcentral	0.15273026	0.0858321923806779	-0.512894796134762	IL1F10	0
2	114065389	114115374	ctx-rh-paracentral_ctx-lh-paracentral	0.129277	0.26549233881329	-0.516487699393574	IL36G	0
2	114065389	114115374	ctx-rh-postcentral_ctx-lh-rostralmiddlefrontal	0.124863446	0	-0.519572875749049	AC016745.1	0
2	114065389	114115374	ctx-rh-postcentral_ctx-lh-rostralmiddlefrontal	0.14447524	-0.197219032340835	-0.520176935878626	ACTR3	0
2	114065389	114115374	ctx-rh-paracentral_ctx-lh-postcentral	0.1351661	0.338909363299357	-0.520591623145653	ACTR3	0
2	114065389	114115374	ctx-rh-postcentral_ctx-lh-rostralmiddlefrontal	0.12365405	0.0049092696349057	-0.523800140814111	NT5DC4	0
2	114065389	114115374	ctx-rh-paracentral_ctx-lh-paracentral	0.13752294	0.108824513081226	-0.52977284982006	RABL2A	0
2	114065389	114115374	ctx-rh-postcentral_ctx-rh-paracentral	0.14549677	0.241854822814197	-0.535326002311354	SLC35F5	0
2	114065389	114115374	ctx-rh-paracentral_ctx-lh-paracentral	0.1441552	-0.010826415544035	-0.537908505544983	SLC35F5	0
2	114065389	114115374	ctx-rh-paracentral_ctx-lh-postcentral	0.14297898	0.167727440010497	-0.545869944098789	CKAP2L	0
2	114065389	114115374	ctx-rh-precentral_ctx-lh-paracentral	0.1437514	0.0840295356558835	-0.546623602039654	CKAP2L	0
2	114065389	114115374	ctx-rh-paracentral_ctx-lh-postcentral	0.14390883	0.143124639992815	-0.550713290953079	SLC35F5	0
2	114065389	114115374	ctx-rh-postcentral_ctx-lh-rostralmiddlefrontal	0.12752923	-0.0871353651840468	-0.555127939572882	CHCHD5	0
2	114065389	114115374	ctx-rh-postcentral_ctx-lh-postcentral	0.13094835	0.341998011007042	-0.557030330660447	IL1A	0
2	114065389	114115374	ctx-rh-precentral_ctx-lh-paracentral	0.13050774	0.177942627473573	-0.557666001756716	IL36A	0
2	114065389	114115374	ctx-lh-postcentral_ctx-lh-paracentral	0.13789646	0.25356397868018	-0.558980404357221	RABL2A	0
2	114065389	114115374	ctx-lh-postcentral_ctx-lh-paracentral	0.14136127	0.207364316323034	-0.56227425445404	CKAP2L	0
2	114065389	114115374	ctx-rh-postcentral_ctx-lh-rostralmiddlefrontal	0.12453925	-0.0717730800019873	-0.563682700264157	IL36A	0
2	114065389	114115374	ctx-rh-postcentral_ctx-lh-postcentral	0.15008071	-0.0264409079882259	-0.565837980375401	SLC35F5	0
2	114065389	114115374	ctx-rh-paracentral_ctx-lh-paracentral	0.12798834	0.156174470682672	-0.56806467058102	SLC20A1	0
2	114065389	114115374	ctx-rh-postcentral_ctx-lh-paracentral	0.1819194	-0.253861766990951	-0.571224786846652	IL1RN	0
2	114065389	114115374	ctx-rh-precentral_ctx-lh-paracentral	0.14492726	0.0346640970013856	-0.576242272022313	SLC35F5	0
2	114065389	114115374	ctx-rh-paracentral_ctx-lh-paracentral	0.13279235	0.0602579826861548	-0.577666275394667	POLR1B	0
2	114065389	114115374	ctx-rh-postcentral_ctx-lh-rostralmiddlefrontal	0.12365405	-0.0890434611412451	-0.579044690088872	IL36G	0
2	114065389	114115374	ctx-rh-postcentral_ctx-rh-paracentral	0.1385498	0.241549329890109	-0.579757808025784	RABL2A	0
2	114065389	114115374	ctx-lh-postcentral_ctx-lh-paracentral	0.14573202	0.105984655466537	-0.589423089870402	SLC35F5	0
2	114065389	114115374	ctx-rh-postcentral_ctx-lh-paracentral	0.15295297	0.0698344789462083	-0.596124066478547	IL1F10	0
2	114065389	114115374	ctx-rh-precentral_ctx-lh-paracentral	0.12547632	0.152083981561442	-0.607757217161135	IL36G	0
2	114065389	114115374	ctx-rh-paracentral_ctx-lh-paracentral	0.14463854	-0.199940857361021	-0.610837974679496	CKAP2L	0
2	114065389	114115374	ctx-rh-paracentral_ctx-lh-paracentral	0.13227364	-0.043513254838134	-0.622393721676165	ACTR3	0
2	114065389	114115374	ctx-rh-paracentral_ctx-lh-postcentral	0.13015628	0.171598749215121	-0.624580163032282	IL36RN	0
2	114065389	114115374	ctx-rh-paracentral_ctx-lh-postcentral	0.17786984	-0.521824102937514	-0.626259843988647	IL1RN	0
2	114065389	114115374	ctx-rh-postcentral_ctx-lh-postcentral	0.13827604	-0.0070603040994658	-0.629376285562407	RABL2A	0
2	114065389	114115374	ctx-rh-precentral_ctx-lh-paracentral	0.13126634	0.0741122629057623	-0.630460732505287	IL36B	0
2	114065389	114115374	ctx-rh-paracentral_ctx-lh-paracentral	0.124863446	0	-0.649461833976589	AC016745.1	0
2	114065389	114115374	ctx-rh-precentral_ctx-lh-paracentral	0.12478285	0.096721937200335	-0.653293474978551	IL37	0
2	114065389	114115374	ctx-rh-precentral_ctx-lh-paracentral	0.1442928	-0.0667665295350904	-0.655776402520326	CHCHD5	0
2	114065389	114115374	ctx-rh-paracentral_ctx-lh-postcentral	0.125216	0.165402452719721	-0.658240400433544	IL36B	0
2	114065389	114115374	ctx-rh-postcentral_ctx-rh-paracentral	0.13015628	0.180187612707646	-0.662121244958589	IL36RN	0
2	114065389	114115374	ctx-lh-postcentral_ctx-lh-paracentral	0.18322173	-0.465025931215143	-0.66300717770054	IL1RN	0
2	114065389	114115374	ctx-rh-paracentral_ctx-lh-paracentral	0.12365405	-0.0159602976761223	-0.663127146908177	IL37	0
2	114065389	114115374	ctx-rh-postcentral_ctx-rh-paracentral	0.14732152	-0.0583973534336599	-0.664875865006272	CKAP2L	0
2	114065389	114115374	ctx-rh-postcentral_ctx-lh-postcentral	0.13040656	0.0264945709415901	-0.664889248965613	NT5DC4	0
2	114065389	114115374	ctx-rh-precentral_ctx-lh-paracentral	0.13723695	-0.0223366495403393	-0.66583934923928	RABL2A	0
2	114065389	114115374	ctx-rh-postcentral_ctx-lh-rostralmiddlefrontal	0.123868376	-0.23900625784085	-0.665962665109765	POLR1B	0
2	114065389	114115374	ctx-rh-postcentral_ctx-lh-postcentral	0.13780116	-0.109036155561596	-0.666014764050846	IL36RN	0
2	114065389	114115374	ctx-rh-postcentral_ctx-lh-postcentral	0.13124134	0	-0.668729370368054	AC016745.1	0
2	114065389	114115374	ctx-rh-postcentral_ctx-lh-paracentral	0.13817734	0.0874974559026056	-0.675099151238863	RABL2A	0
2	114065389	114115374	ctx-rh-postcentral_ctx-lh-paracentral	0.13723548	0.0987283123737888	-0.675591583936109	IL36RN	0
2	114065389	114115374	ctx-rh-postcentral_ctx-lh-postcentral	0.14463854	-0.261526043066861	-0.676068006837194	CKAP2L	0
2	114065389	114115374	ctx-rh-postcentral_ctx-lh-postcentral	0.12752923	0.0434871541858258	-0.676307090739557	CHCHD5	0
2	114065389	114115374	ctx-rh-paracentral_ctx-lh-paracentral	0.13053846	-0.1531723128947	-0.676789954135293	IL36RN	0
2	114065389	114115374	ctx-rh-paracentral_ctx-lh-paracentral	0.12752923	-0.110753416749184	-0.67785818054218	CHCHD5	0
2	114065389	114115374	ctx-lh-postcentral_ctx-lh-paracentral	0.13015628	0.0934657200799336	-0.692093573579214	IL36RN	0
2	114065389	114115374	ctx-rh-paracentral_ctx-lh-paracentral	0.12365405	-0.101233575402063	-0.697320900987874	NT5DC4	0
2	114065389	114115374	ctx-rh-precentral_ctx-lh-paracentral	0.12478285	0.0355844364389747	-0.698891399434097	NT5DC4	0
2	114065389	114115374	ctx-rh-postcentral_ctx-lh-postcentral	0.13040656	-0.0900191128177408	-0.703535053213617	IL37	0
2	114065389	114115374	ctx-rh-postcentral_ctx-lh-postcentral	0.13050774	-0.0933330829899469	-0.704034564028149	IL36A	0
2	114065389	114115374	ctx-rh-paracentral_ctx-lh-paracentral	0.12385022	-0.121324484065911	-0.704198656704523	IL36A	0
2	114065389	114115374	ctx-rh-postcentral_ctx-rh-paracentral	0.12478285	0.162483829081099	-0.704702463333911	NT5DC4	0
2	114065389	114115374	ctx-rh-postcentral_ctx-rh-paracentral	0.12488031	0.160729081835708	-0.704906252661808	IL36A	0
2	114065389	114115374	ctx-rh-paracentral_ctx-lh-postcentral	0.13151018	-0.0354447269864761	-0.705908954865694	RABL2A	0
2	114065389	114115374	ctx-rh-postcentral_ctx-lh-postcentral	0.13126634	-0.113434562059647	-0.706205640360016	IL36B	0
2	114065389	114115374	ctx-rh-paracentral_ctx-lh-paracentral	0.124183565	-0.139896158971145	-0.70964323986706	IL36B	0
2	114065389	114115374	ctx-rh-precentral_ctx-lh-paracentral	0.12724899	0	-0.710332081430959	AC016745.1	0
2	114065389	114115374	ctx-rh-paracentral_ctx-lh-postcentral	0.12488031	0.0466009634213443	-0.711881864992187	IL36A	0
2	114065389	114115374	ctx-rh-paracentral_ctx-lh-postcentral	0.12768362	0	-0.714522769636623	AC016745.1	0
2	114065389	114115374	ctx-rh-paracentral_ctx-lh-postcentral	0.12478285	0.0304294210694	-0.719508136312499	NT5DC4	0
2	114065389	114115374	ctx-rh-paracentral_ctx-lh-postcentral	0.12499881	0.0177325507400298	-0.723662264056482	SLC20A1	0
2	114065389	114115374	ctx-rh-postcentral_ctx-rh-paracentral	0.12478285	0.118478222642196	-0.725394551265857	IL36G	0
2	114065389	114115374	ctx-rh-postcentral_ctx-lh-paracentral	0.14423575	-0.106043767818395	-0.726451079430056	CKAP2L	0
2	114065389	114115374	ctx-rh-postcentral_ctx-lh-paracentral	0.12752923	0.0942392179222058	-0.734703766012813	CHCHD5	0
2	114065389	114115374	ctx-rh-postcentral_ctx-lh-paracentral	0.123868376	0.141216742204037	-0.735123340396142	POLR1B	0
2	114065389	114115374	ctx-lh-postcentral_ctx-lh-paracentral	0.12478285	0.0647312728070875	-0.740539037743901	IL37	0
2	114065389	114115374	ctx-rh-postcentral_ctx-rh-paracentral	0.12835592	0.0367474087617199	-0.741046602615221	SLC20A1	0
2	114065389	114115374	ctx-rh-precentral_ctx-lh-paracentral	0.12531625	-0.029164622097091	-0.743917118707623	SLC20A1	0
2	114065389	114115374	ctx-lh-postcentral_ctx-lh-paracentral	0.12478285	0.0550809587776199	-0.745687403956075	NT5DC4	0
2	114065389	114115374	ctx-lh-postcentral_ctx-lh-paracentral	0.12547632	0.036234979647473	-0.751467872137607	IL36G	0
2	114065389	114115374	ctx-lh-postcentral_ctx-lh-paracentral	0.125216	0.0322173845087095	-0.755215486383851	IL36B	0
2	114065389	114115374	ctx-rh-postcentral_ctx-lh-paracentral	0.12385022	0.0964976683528218	-0.755329520419661	IL36A	0
2	114065389	114115374	ctx-rh-postcentral_ctx-lh-paracentral	0.124183565	0.0914464656890158	-0.755639078803104	IL36B	0
2	114065389	114115374	ctx-lh-postcentral_ctx-lh-paracentral	0.12768362	0	-0.757195498335988	AC016745.1	0
2	114065389	114115374	ctx-rh-postcentral_ctx-lh-paracentral	0.1441552	-0.175277608904106	-0.758042708394002	SLC35F5	0
2	114065389	114115374	ctx-rh-paracentral_ctx-lh-postcentral	0.12478285	-0.0635722215070941	-0.760286680357485	IL37	0
2	114065389	114115374	ctx-rh-postcentral_ctx-rh-paracentral	0.12478285	0.040965853215727	-0.761842015436426	IL37	0
2	114065389	114115374	ctx-rh-postcentral_ctx-rh-paracentral	0.12768362	0	-0.762611769687195	AC016745.1	0
2	114065389	114115374	ctx-rh-postcentral_ctx-lh-postcentral	0.124342166	-0.178396407194482	-0.768792254243501	IL36G	0
2	114065389	114115374	ctx-rh-postcentral_ctx-rh-paracentral	0.125216	0.0193709964264313	-0.769234813360886	IL36B	0
2	114065389	114115374	ctx-rh-postcentral_ctx-lh-paracentral	0.12365405	0.0629435502878842	-0.771564695124387	NT5DC4	0
2	114065389	114115374	ctx-rh-postcentral_ctx-lh-postcentral	0.123868376	-0.185402761929718	-0.773924308421252	POLR1B	0
2	114065389	114115374	ctx-rh-paracentral_ctx-lh-postcentral	0.12478285	-0.098968729304774	-0.775641923230946	IL36G	0
2	114065389	114115374	ctx-rh-postcentral_ctx-lh-paracentral	0.12365405	0.0325561081972459	-0.785222630206393	IL36G	0
2	114065389	114115374	ctx-rh-postcentral_ctx-lh-paracentral	0.12365405	0.0280303988300085	-0.787256754847532	IL37	0
2	114065389	114115374	ctx-lh-postcentral_ctx-lh-paracentral	0.12478285	-0.0303517906553971	-0.791265100106786	IL1A	0
2	114065389	114115374	ctx-rh-postcentral_ctx-lh-paracentral	0.124863446	0	-0.792741360062295	AC016745.1	0
2	114065389	114115374	ctx-lh-postcentral_ctx-lh-paracentral	0.12488031	-0.0375981244112716	-0.794530385454876	IL36A	0
2	114065389	114115374	ctx-rh-postcentral_ctx-lh-rostralmiddlefrontal	0.12365405	-0.471744220986562	-0.804074136387093	IL1A	0
2	114065389	114115374	ctx-lh-postcentral_ctx-lh-paracentral	0.12499881	-0.0664359667200555	-0.809184870145666	SLC20A1	0
2	114065389	114115374	ctx-rh-postcentral_ctx-lh-paracentral	0.12728299	-0.0949069541217234	-0.821165828090428	SLC20A1	0
2	114065389	114115374	ctx-rh-postcentral_ctx-lh-postcentral	0.12798834	-0.415587688431931	-0.82585399387533	SLC20A1	0
2	114065389	114115374	ctx-rh-postcentral_ctx-rh-paracentral	0.12478285	-0.144009997765302	-0.848820400317913	IL1A	0
2	114065389	114115374	ctx-rh-precentral_ctx-lh-paracentral	0.12478285	-0.17352959136738	-0.854854033231118	IL1A	0
2	114065389	114115374	ctx-rh-postcentral_ctx-lh-rostralmiddlefrontal	0.12365405	-0.600420950763254	-0.879736524057341	IL1B	0
2	114065389	114115374	ctx-rh-postcentral_ctx-lh-paracentral	0.12365405	-0.183320746265011	-0.882250608249384	IL1A	0
2	114065389	114115374	ctx-rh-precentral_ctx-lh-paracentral	0.12478285	-0.237019287615759	-0.902206285730599	IL1B	0
2	114065389	114115374	ctx-rh-paracentral_ctx-lh-postcentral	0.12478285	-0.460494535754082	-0.932474246769286	IL1A	0
2	114065389	114115374	ctx-rh-paracentral_ctx-lh-postcentral	0.12478285	-0.578113424796885	-0.983498110990076	IL1B	0
2	114065389	114115374	ctx-lh-postcentral_ctx-lh-paracentral	0.12478285	-0.482351006769631	-1.03240310712559	IL1B	0
2	114065389	114115374	ctx-rh-postcentral_ctx-rh-paracentral	0.12478285	-0.666389709651224	-1.0944510780184	IL1B	0
2	114065389	114115374	ctx-rh-postcentral_ctx-lh-postcentral	0.12365405	-1.15749040105878	-1.09762118291937	IL1B	0
2	114065389	114115374	ctx-rh-postcentral_ctx-lh-paracentral	0.12365405	-0.665228737244385	-1.09884890028937	IL1B	0
3	88818492	88818492	ctx-rh-middletemporal_ctx-lh-supramarginal	0.49324223	1.91574652183545	0.688411425977149	EPHA3	1
3	88818492	88818492	ctx-rh-superiorparietal_ctx-lh-inferiortemporal	0.5642985	1.68558553110678	0.564298510551453	EPHA3	1
3	88818492	88818492	ctx-lh-inferiortemporal_ctx-lh-caudalmiddlefrontal	0.5591501	2.67909529586481	0.559150099754334	EPHA3	1
3	88818492	88818492	ctx-rh-inferiortemporal_ctx-rh-caudalmiddlefrontal	0.53469014	2.13760979563583	0.534690141677856	EPHA3	1
3	88818492	88818492	ctx-lh-superiorparietal_ctx-lh-inferiortemporal	0.49681446	1.84345164109063	0.496814459562302	EPHA3	1
3	88818492	88818492	ctx-rh-supramarginal_ctx-rh-middletemporal	0.47337696	2.08755249984993	0.473376959562302	EPHA3	1
3	88818492	88818492	ctx-lh-insula_ctx-lh-supramarginal	0.41568998	2.73188004626679	0.41568997502327	EPHA3	1
3	88818492	88818492	ctx-lh-supramarginal_ctx-lh-middletemporal	0.4141106	2.03139118906066	0.414110600948334	EPHA3	1
3	88818492	88818492	ctx-lh-supramarginal_ctx-lh-superiorfrontal	0.41241023	1.35757309027857	0.412410229444504	EPHA3	1
3	88818492	88818492	ctx-lh-supramarginal_ctx-lh-caudalmiddlefrontal	0.40852305	2.62775138444765	0.408523052930832	EPHA3	1
3	88818492	88818492	ctx-lh-supramarginal_ctx-lh-middletemporal	0.39660648	2.03139118906066	0.396606475114822	EPHA3	0
3	88818492	88818492	ctx-rh-inferiortemporal_ctx-rh-inferiorparietal	0.37431428	2.20725990706377	0.374314278364182	EPHA3	1
3	88818492	88818492	ctx-rh-middletemporal_ctx-lh-supramarginal	0.3624279	1.91574652183545	0.362427890300751	EPHA3	1
3	88818492	88818492	ctx-rh-inferiortemporal_ctx-rh-inferiorparietal	0.34324268	2.20725990706377	0.343242675065994	EPHA3	0
3	88818492	88818492	ctx-rh-supramarginal_ctx-rh-middletemporal	0.28237826	2.08755249984993	0.282378256320953	EPHA3	1
3	88818492	88818492	ctx-rh-middletemporal_ctx-lh-supramarginal	0.20013462	0.104568812639952	-0.688411425977149	CGGBP1	0
3	88818492	88818492	ctx-rh-middletemporal_ctx-lh-supramarginal	0.19169705	-0.0179014386132408	-0.748050666422448	C3orf38	0
3	88818492	88818492	ctx-rh-middletemporal_ctx-lh-supramarginal	0.13657168	0.0556948700220402	-0.889171015663796	ZNF654	0
3	88818492	88818492	ctx-rh-middletemporal_ctx-lh-supramarginal	0.13680486	0	-0.904327125065419	RP11-159G9.5	0
15	39607389	39664000	ctx-rh-insula_ctx-rh-parsopercularis	0.24086463	1.34668522960046	0.381778511052172	THBS1	1
15	39607389	39664000	ctx-rh-supramarginal_ctx-rh-parsopercularis	0.21182446	1.06299497381272	0.349269015322593	THBS1	1
15	39607389	39664000	ctx-rh-insula_ctx-rh-parsopercularis	0.20336075	1.34668522960046	0.269383522515337	THBS1	0
15	39607389	39664000	ctx-rh-parsopercularis_ctx-lh-insula	0.2243521	0.0821733334461547	0.0387580821394397	THBS1	0
15	39607389	39664000	ctx-rh-parsopercularis_ctx-lh-insula	0.20203601	0.0821733334461547	0.0210919269816307	THBS1	0
15	39607389	39664000	ctx-rh-parsopercularis_ctx-lh-insula	0.21185613	-0.0009160119414693	-0.0210919269816307	C15orf54	0
15	39607389	39664000	ctx-rh-parsopercularis_ctx-lh-insula	0.22957414	-0.0009160119414693	-0.0387580821394397	C15orf54	0
15	39607389	39664000	ctx-rh-parsopercularis_ctx-lh-insula	0.18003042	0.119378984424533	-0.19170065858929	FSIP1	0
15	39607389	39664000	ctx-rh-parsopercularis_ctx-lh-insula	0.15434499	0.119378984424533	-0.256333199186985	FSIP1	0
15	39607389	39664000	ctx-rh-insula_ctx-rh-parsopercularis	0.19548985	-0.0226576090922398	-0.269383522515337	C15orf54	0
15	39607389	39664000	ctx-rh-parsopercularis_ctx-lh-insula	0.123868376	0.257140505471177	-0.28354664555953	BMF	0
15	39607389	39664000	ctx-rh-parsopercularis_ctx-lh-insula	0.12365405	0.252969117925206	-0.290505561225182	EIF2AK4	0
15	39607389	39664000	ctx-rh-parsopercularis_ctx-lh-insula	0.16589613	0.0944498111291878	-0.314126173106052	GPR176	0
15	39607389	39664000	ctx-rh-supramarginal_ctx-rh-parsopercularis	0.15418752	0.350471033455988	-0.349269015322593	SRP14	0
15	39607389	39664000	ctx-rh-supramarginal_ctx-rh-parsopercularis	0.17721719	-0.0328773004368573	-0.355178611728965	C15orf54	0
15	39607389	39664000	ctx-rh-parsopercularis_ctx-lh-insula	0.12462769	0.252969117925206	-0.363967978033797	EIF2AK4	0
15	39607389	39664000	ctx-rh-insula_ctx-rh-parsopercularis	0.19420151	-0.0226576090922398	-0.381778511052172	C15orf54	0
15	39607389	39664000	ctx-rh-insula_ctx-rh-parsopercularis	0.16983773	0.247881966577639	-0.433092162134376	GPR176	0
15	39607389	39664000	ctx-rh-supramarginal_ctx-rh-parsopercularis	0.1616925	0.0086678633632063	-0.443724396369842	C15orf53	0
15	39607389	39664000	ctx-rh-parsopercularis_ctx-lh-insula	0.18068625	-0.160602430146613	-0.444669969000082	C15orf53	0
15	39607389	39664000	ctx-rh-insula_ctx-rh-parsopercularis	0.17132105	0.184214532451405	-0.446603242537672	FSIP1	0
15	39607389	39664000	ctx-rh-parsopercularis_ctx-lh-insula	0.13111243	0.0944498111291878	-0.448164861390386	GPR176	0
15	39607389	39664000	ctx-rh-parsopercularis_ctx-lh-insula	0.1973356	-0.160602430146613	-0.454741608176009	C15orf53	0
15	39607389	39664000	ctx-rh-insula_ctx-rh-parsopercularis	0.16151872	0.0258878265980263	-0.494493454174649	SRP14	0
15	39607389	39664000	ctx-rh-supramarginal_ctx-rh-parsopercularis	0.15081863	0.0496418074973364	-0.500677857371164	FSIP1	0
15	39607389	39664000	ctx-rh-parsopercularis_ctx-lh-insula	0.16151872	-0.10509037394945	-0.502770400366704	SRP14	0
15	39607389	39664000	ctx-rh-insula_ctx-rh-parsopercularis	0.15165356	0.184214532451405	-0.509029153964217	FSIP1	0
15	39607389	39664000	ctx-rh-insula_ctx-rh-parsopercularis	0.17333387	-0.213751359685551	-0.574755326266249	C15orf53	0
15	39607389	39664000	ctx-rh-insula_ctx-rh-parsopercularis	0.1612932	-0.213751359685551	-0.580566004271467	C15orf53	0
15	39607389	39664000	ctx-rh-insula_ctx-rh-parsopercularis	0.13111243	0.247881966577639	-0.633050665380684	GPR176	0
15	39607389	39664000	ctx-rh-insula_ctx-rh-parsopercularis	0.12365405	0.325143528767226	-0.658998314636387	EIF2AK4	0
15	39607389	39664000	ctx-rh-insula_ctx-rh-parsopercularis	0.12462769	0.325143528767226	-0.678023640411533	EIF2AK4	0
15	39607389	39664000	ctx-rh-supramarginal_ctx-rh-parsopercularis	0.12365405	-0.0384538980556808	-0.724213141193838	EIF2AK4	0
15	39607389	39664000	ctx-rh-insula_ctx-rh-parsopercularis	0.123868376	0.128196184911471	-0.726887247266151	BMF	0
15	39607389	39664000	ctx-rh-supramarginal_ctx-rh-parsopercularis	0.123868376	-0.0971945846842776	-0.747807458294108	BMF	0
15	39607389	39664000	ctx-rh-supramarginal_ctx-rh-parsopercularis	0.13080484	-0.226126570738569	-0.755333846081825	GPR176	0
15	39607389	39664000	ctx-rh-insula_ctx-rh-parsopercularis	0.12484343	0.0258878265980263	-0.78220221348251	SRP14	0
15	39607389	39664000	ctx-rh-parsopercularis_ctx-lh-insula	0.12484343	-0.10509037394945	-0.838780994536187	SRP14	0

### Sheet: 5 - Discovery (Gene)
Supplementary Table 5 - Discovery of Gene-based GWAS
GENE: Gene EntrezID
CHR: chromosome, X chromosome coded as X and XY, where XY is the pseudoautosomal region of the X chromosome.
START: Gene start (GRCh37).
STOP: Gene stop (GRCh37).
NSNPS: Number of SNPs in the gene.
N: Sample Size for Association testing.
MIN_P: minimum P-value for gene-trait association in the discovery sample across all edges.
SYMBOL: Gene Symbol
GENE	CHR	START	STOP	NSNPS	N	MIN_P	SYMBOL
148398	1	859993	879961	67	24759	0.00064624	SAMD11
26155	1	879583	894679	53	24785	4.0861e-05	NOC2L
339451	1	895967	901099	31	24627	0.00040741	KLHL17
84069	1	901872	910488	24	24561	9.7051e-05	PLEKHN1
84808	1	910579	917473	22	24650	0.0012599	C1orf170
57801	1	934342	936608	12	24477	0.00032652	HES4
9636	1	948847	949920	6	24828	0.00014585	ISG15
375790	1	955503	991499	128	24683	5.6299e-05	AGRN
401934	1	1007126	1009687	7	24615	0.00037313	RNF223
54991	1	1017198	1051736	124	24720	0.000983	C1orf159
254173	1	1109286	1133315	158	24693	0.00024087	TTLL10
8784	1	1138888	1142163	12	24687	0.0031332	TNFRSF18
7293	1	1146706	1149703	8	24713	0.00018831	TNFRSF4
51150	1	1152288	1167447	106	24725	5.8993e-06	SDF4
126792	1	1167629	1170421	9	24751	0.00076342	B3GALT6
388581	1	1177826	1182102	13	24785	0.0004011	FAM132A
118424	1	1189292	1209234	70	24730	0.0009456	UBE2J2
6339	1	1215816	1227409	47	24723	0.0024909	SCNN1D
116983	1	1227764	1243304	57	24741	0.0025366	ACAP3
126789	1	1243962	1247057	5	24774	0.0022496	PUSL1
54973	1	1246965	1260067	19	24776	0.0013521	CPSF3L
80772	1	1260136	1264276	11	24767	0.0013274	GLTPD1
83756	1	1266726	1269844	6	24684	0.00081545	TAS1R3
1855	1	1270658	1284509	41	24755	0.00078639	DVL1
54587	1	1288071	1297183	34	24777	0.00064801	MXRA8
54998	1	1309110	1310818	8	24815	0.00047027	AURKAIP1
81669	1	1321091	1334718	24	24724	0.00039305	CCNL2
55052	1	1337276	1342693	16	24775	0.00017079	MRPL20
441869	1	1353800	1356824	7	24616	0.00021322	ANKRD65
643965	1	1361508	1363167	6	24393	0.0013252	TMEM88B
64856	1	1370903	1378262	6	24184	4.7196e-06	VWA1
219293	1	1378152	1405538	39	24528	8.1894e-05	ATAD3C
83858	1	1407139	1444852	130	24678	0.00073621	ATAD3B
83858	1	1407139	1444852	130	24678	0.00073621	ATAD3A
55210	1	1447523	1470067	74	24724	0.00024939	ATAD3A
339453	1	1470158	1475740	8	24642	9.5605e-05	TMEM240
29101	1	1477053	1510262	105	24703	0.0002641	SSU72
643988	1	1533388	1535476	2	24671	0.0003315	C1orf233
142678	1	1550795	1565990	19	24660	0.00025688	MIB2
984	1	1571100	1590473	23	24640	0.00048668	CDK11B
984	1	1571100	1590473	23	24640	0.00048668	CDK11A
728661	1	1591486	1624243	36	24473	6.6282e-05	SLC35E2B
728661	1	1591486	1624243	36	24473	6.6282e-05	SLC35E2
728642	1	1633822	1655999	39	24296	0.00042828	CDK11B
728642	1	1633822	1655999	39	24296	0.00042828	CDK11A
9906	1	1656277	1677438	9	24192	9.2307e-05	SLC35E2
65220	1	1682671	1711508	74	24724	0.00029442	NADK
2782	1	1716725	1822552	164	24709	0.00072342	GNB1
163688	1	1846266	1848733	10	24777	8.101e-05	CALML6
339456	1	1849029	1850740	8	24774	0.00014983	TMEM52
85452	1	1853390	1935276	303	24448	6.7889e-05	C1orf222
2563	1	1950768	1962192	14	24632	5.1071e-05	GABRD
5590	1	1981909	2116834	457	24689	0.00013525	PRKCZ
100506504	1	2113250	2115812	7	24729	0.0006747
199990	1	2115899	2144159	60	24621	0.00022751	C1orf86
6497	1	2160134	2241652	250	24659	0.00014113	SKI
79906	1	2251719	2323190	348	24631	0.0005398	MORN1
11079	1	2323214	2336883	41	24744	1.2701e-05	RER1
5192	1	2336241	2344010	26	24660	3.5685e-06	PEX10
9651	1	2407754	2436964	95	24663	0.0021817	PLCH2
55229	1	2439975	2458061	70	24808	0.00011663	PANK4
388585	1	2460184	2461684	6	24705	8.6179e-05	HES5
8764	1	2487291	2495268	21	24784	0.00078129	TNFRSF14
127281	1	2517899	2522908	12	24748	0.00064928	FAM213B
79258	1	2522078	2564499	201	24758	0.00032549	MMEL1
100287898	1	2572807	2706230	295	24643	0.0014078	TTC34
140625	1	2938046	2939467	7	24816	8.5766e-05	ACTRT2
63976	1	2985565	3355185	1321	24651	7.7093e-05	PRDM16
27237	1	3371147	3397677	90	24763	0.00055428	ARHGEF16
1953	1	3404506	3528059	462	24666	0.0007927	MEGF6
127262	1	3541556	3546695	17	24635	0.0007282	TPRG1L
49856	1	3547331	3566671	50	24720	0.00056992	WRAP73
7161	1	3569129	3652765	299	24610	0.00031699	TP73
148870	1	3668965	3688209	73	24677	0.00014719	CCDC27
388588	1	3689352	3692546	12	24499	0.00052217	SMIM1
57470	1	3696784	3713068	82	24730	0.00016179	LRRC47
9731	1	3728645	3773797	319	24806	0.00049752	CEP104
1677	1	3773845	3801993	146	24659	0.0015382	DFFB
339448	1	3805697	3816857	50	24780	0.00012531	C1orf174
55966	1	4715105	4843851	697	24671	0.00024894	AJAP1
261734	1	5922870	6052618	468	24762	0.001032	NPHP4
8514	1	6052358	6161253	319	24628	0.0004479	KCNAB2
26038	1	6161847	6240194	319	24652	7.6153e-05	CHD5
6146	1	6245080	6259679	39	24637	0.0002693	RPL22
388591	1	6266189	6281359	37	24804	0.0020977	RNF207
23463	1	6281253	6296044	33	24760	0.00011696	ICMT
390992	1	6304252	6305638	5	24365	0.00015816	HES3
387509	1	6307406	6321035	40	24684	0.0012462	GPR153
11332	1	6324332	6453826	533	24763	0.00017702	ACOT7
54626	1	6475292	6484724	30	24821	6.8737e-05	HES2
83715	1	6484836	6521004	124	24694	0.00039636	ESPN
8718	1	6520787	6527432	20	24664	0.00048354	TNFRSF25
57449	1	6526152	6580121	168	24708	0.00021086	PLEKHG5
79707	1	6581407	6614658	156	24785	0.00054839	NOL9
80835	1	6614987	6639817	71	24739	4.5497e-05	TAS1R1
3104	1	6640051	6649340	18	24785	0.00061452	ZBTB48
9903	1	6650784	6662958	39	24774	0.00026686	KLHL21
148479	1	6673756	6684093	22	24746	0.00040489	PHF13
90326	1	6684925	6695646	36	24781	0.00063136	THAP3
55735	1	6694228	6761966	181	24753	0.00067372	DNAJC11
23261	1	6845384	7829766	3067	24634	0.00014804	CAMTA1
9341	1	7831329	7841492	39	24774	0.0015797	VAMP3
8863	1	7844413	7905241	271	24757	0.0008215	PER3
10911	1	7907672	7913551	31	24628	0.00059277	UTS2
3604	1	7975931	8003225	70	24730	0.0014832	TNFRSF9
11315	1	8021714	8045342	70	24699	0.00041856	PARK7
54206	1	8071779	8086393	25	24778	0.00040244	ERRFI1
50651	1	8378171	8404227	92	24640	1.3099e-05	SLC45A1
473	1	8412464	8877699	860	24708	1.5554e-05	RERE
2023	1	8921059	8939151	34	24659	7.8649e-05	ENO1
765	1	9005893	9035151	137	24720	0.00035992	CA6
155184	1	9063359	9086404	68	24628	0.00066644	SLC2A7
6518	1	9097005	9131763	149	24641	8.1324e-05	SLC2A5
80045	1	9163472	9189229	68	24685	5.2894e-05	GPR157
9563	1	9294822	9331396	103	24430	0.00029721	H6PD
80176	1	9335202	9429591	479	24586	0.00063262	SPSB1
84275	1	9599528	9642831	58	24717	0.0001541	SLC25A33
199953	1	9648932	9674935	42	24700	5.7945e-05	TMEM201
5293	1	9711789	9789172	156	24645	0.00021826	PIK3CD
22883	1	9789079	9884550	171	24762	0.0010288	CLSTN1
56998	1	9908334	9970316	79	24714	0.00051883	CTNNBIP1
84328	1	9982168	10003460	61	24820	0.00049968	LZIC
64802	1	10003486	10045556	100	24784	0.0010211	NMNAT1
116362	1	10057255	10076078	51	24762	0.00097174	RBP7
10277	1	10093041	10241297	391	24790	0.00048913	UBE4B
23095	1	10270606	10441664	651	24811	7.7162e-06	KIF1B
5226	1	10458884	10480565	55	24793	0.00013488	PGD
378708	1	10489944	10510239	72	24714	0.0001069	APITD1
100526739	1	10490159	10512060	75	24698	0.00012644	APITD1
100526739	1	10490159	10512060	75	24698	0.00012644	APITD1-CORT
1325	1	10509776	10512060	6	24522	4.4288e-05	CORT
1676	1	10520588	10532613	22	24582	9.125e-06	DFFA
5195	1	10535003	10690815	459	24719	2.4977e-05	PEX14
54897	1	10696661	10856733	429	24673	0.00093987	CASZ1
148345	1	11006530	11042094	122	24706	0.0002283	C1orf127
23435	1	11072462	11085549	35	24742	5.9288e-05	TARDBP
10747	1	11086580	11107296	66	24764	5.9414e-05	MASP2
6723	1	11114649	11120091	9	24814	0.00076175	SRM
5394	1	11126675	11159961	110	24756	0.00066764	EXOSC10
2475	1	11166588	11322614	378	24805	0.00061388	MTOR
10218	1	11249346	11256038	18	24744	0.0003646	ANGPTL7
29914	1	11333255	11348491	30	24676	0.00060821	UBIAD1
57540	1	11539295	11597640	159	24734	2.8322e-05	PTCHD2
26232	1	11707924	11714888	9	24458	0.0018456	FBXO2
93611	1	11714432	11723384	26	24682	5.3171e-05	FBXO44
26270	1	11724150	11734411	44	24688	0.00043651	FBXO6
10459	1	11734537	11751678	58	24549	0.00022494	MAD2L2
374946	1	11751781	11780336	60	24525	0.00032619	DRAXIN
57085	1	11796142	11810828	35	24754	7.2986e-05	AGTRAP
284498	1	11823827	11849642	163	24726	0.0012946
4524	1	11845787	11866160	92	24779	0.0018518	MTHFR
1185	1	11866153	11903201	217	24818	0.00064003	CLCN6
4878	1	11905766	11907840	18	24751	0.00052468	NPPA
4879	1	11917521	11918992	3	24775	0.00057798	NPPB
90231	1	11979645	11986485	21	24736	0.00024086	KIAA2013
5351	1	11994724	12035599	129	24683	0.0011753	PLOD1
9927	1	12040238	12073572	100	24619	0.0018369	MFN2
60672	1	12079299	12092106	23	24767	0.00028189	MIIP
943	1	12123434	12204264	175	24593	0.0011139	TNFRSF8
7133	1	12227044	12269279	126	24687	0.00041818	TNFRSF1B
55187	1	12290101	12572099	612	24797	0.00063174	VPS13D
9249	1	12627939	12677820	183	24663	0.0011018	DHRS3
343066	1	12704566	12727097	53	24723	0.00021688	AADACL4
126767	1	12776118	12788726	47	24762	0.00025376	AADACL3
93190	1	12806163	12821102	42	24790	0.00058835	C1orf158
390999	1	12834984	12838049	9	24864	0.0016529	PRAMEF12
65121	1	12851546	12856777	16	24571	0.0005415	PRAMEF1
343069	1	12907261	12908578	7	24458	4.3599e-05	HNRNPCL1
65122	1	12916941	12921764	37	24430	0.00071271	PRAMEF2
400735	1	12939033	12946025	1	24867	3.7204e-05	PRAMEF4
440563	1	13182960	13184326	6	24679	0.00019973	HNRNPCL1
645382	1	13411517	13414502	1	24427	0.00033887
343070	1	13421176	13428191	1	24624	0.00084075	PRAMEF9
343070	1	13421176	13428191	1	24624	0.00084075	PRAMEF15
391003	1	13474053	13477569	4	24788	0.00104	PRAMEF18
391003	1	13474053	13477569	4	24788	0.00104	PRAMEF19
654348	1	13495254	13498260	1	24867	2.3471e-05	PRAMEF16
126755	1	13801445	13840242	144	24631	0.00082201	LRRC38
10630	1	13910252	13944452	104	24624	0.00041107	PDPN
7799	1	14026714	14151574	429	24786	0.00010831	PRDM2
23254	1	14219646	15444544	5061	24665	2.9009e-06	KAZN
55092	1	15479028	15546974	377	24657	0.00050534	TMEM51
727684	1	15490692	15498120	28	24716	0.00026531	C1orf195
114827	1	15573730	15724767	504	24755	0.00096417	FHAD1
79180	1	15736391	15756839	58	24634	9.149e-05	EFHD2
11330	1	15764938	15773153	23	24628	8.4988e-05	CTRC
63036	1	15783223	15798586	71	24708	0.00035605	CELA2A
51032	1	15802596	15817895	58	24752	0.00024747	CELA2B
842	1	15817896	15851407	155	24795	0.00027286	CASP9
23341	1	15853343	15898228	133	24782	0.00027319	DNAJC16
79814	1	15898194	15911605	66	24793	0.00041241	AGMAT
84301	1	15943953	15995539	135	24781	0.00010225	DDI2
84301	1	15943953	15995539	135	24781	0.00010225	RSC1A1
6248	1	15986364	15988217	3	24867	0.00019872	DDI2
6248	1	15986364	15988217	3	24867	0.00019872	RSC1A1
23207	1	16010632	16061264	181	24756	8.5701e-05	PLEKHM2
284723	1	16062721	16067884	7	24763	0.00053546	SLC25A34
388595	1	16068987	16074292	20	24663	3.5415e-05	TMEM82
54751	1	16083107	16113089	77	24610	0.00019212	FBLIM1
440567	1	16133657	16134194	4	24864	6.2468e-05	UQCRH
23013	1	16174359	16266951	177	24801	0.0002929	SPEN
7709	1	16268364	16302627	65	24790	0.00086198	ZBTB17
101928566	1	16302626	16323701	85	24775	0.00039836
149563	1	16330731	16333184	13	24796	0.0021323	C1orf64
27129	1	16340523	16346084	49	24808	0.0010158	HSPB7
1187	1	16348486	16360548	71	24758	0.00015393	CLCNKA
1188	1	16370231	16383821	136	24652	0.00019809	CLCNKB
348487	1	16384264	16400127	84	24701	0.0010347	FAM131C
1969	1	16450832	16482582	62	24626	0.00022744	EPHA2
128272	1	16524599	16539104	71	24770	8.0317e-05	ARHGEF19
101927546	1	16551343	16553528	7	24791	0.00013622
79363	1	16558182	16563659	17	24752	6.0987e-05	RSG1
54455	1	16573339	16678965	269	24783	0.00019814	FBXO42
26099	1	16693525	16724643	80	24775	0.00031353	SZRD1
374955	1	16722101	16763919	143	24640	0.0005128	SPATA21
55707	1	16767167	16786585	47	24789	0.00026448	NECAP2
100133301	1	16865561	16866198	1	23773	0.00051106	FAM231B
100133301	1	16865561	16866198	1	23773	0.00051106	AC243772.2
9696	1	17248445	17299474	147	24559	0.00037231	CROCC
4237	1	17300997	17308081	20	24723	0.00061641	MFAP2
23400	1	17312453	17338467	63	24780	0.00023357	ATP13A2
6390	1	17345217	17380665	131	24783	0.00013727	SDHB
11240	1	17393256	17445948	296	24753	0.0013227	PADI2
29943	1	17531621	17572501	146	24661	0.00054518	PADI1
51702	1	17575593	17610728	178	24724	0.00018891	PADI3
23569	1	17634690	17690495	318	24719	0.00089824	PADI4
353238	1	17698741	17728195	193	24729	0.00040569
55920	1	17733251	17766250	90	24756	0.00013498	RCC2
55160	1	17846693	18024370	426	24663	4.3966e-05	ARHGEF10L
81569	1	18081808	18153558	184	24699	0.002324	ACTL8
84966	1	18434240	18704977	1010	24675	0.00052788	IGSF21
127707	1	18807424	18812540	26	24776	0.00088256	KLHDC7A
5081	1	18957500	19075360	383	24647	2.8171e-05	PAX7
80834	1	19166093	19186155	107	24747	0.00042581	TAS1R2
8659	1	19197924	19229293	144	24672	0.00038197	ALDH4A1
126917	1	19230774	19282826	221	24678	2.4832e-05	IFFO2
23352	1	19401000	19536812	363	24793	0.00014548	UBR4
23065	1	19542158	19578053	133	24728	0.00059573	EMC1
51154	1	19578075	19586622	57	24814	0.00016479	MRTO4
22977	1	19609057	19615280	28	24823	1.1931e-06	AKR7A3
8574	1	19629202	19638640	24	24698	0.00064516	AKR7A2
54896	1	19638740	19658925	111	24646	0.00063153	PQLC2
832	1	19665267	19812066	602	24676	3.7284e-05	CAPZB
440574	1	19923471	19956315	90	24779	0.00023171	MINOS1
100532736	1	19923471	19984949	197	24708	0.0010119	MINOS1-NBL1
100532736	1	19923471	19984949	197	24708	0.0010119	NBL1
4681	1	19969723	19984949	53	24627	0.00018948	MINOS1-NBL1
4681	1	19969723	19984949	53	24627	0.00018948	NBL1
3362	1	19991780	20006055	42	24777	0.00080202	HTR6
255104	1	20008706	20126424	409	24658	1.6318e-05	TMCO4
54546	1	20140522	20141771	5	24808	0.00068645	RNF186
23252	1	20208356	20239438	99	24733	0.00018017	OTUD3
30814	1	20246800	20250110	20	24747	0.00034145	PLA2G2E
5320	1	20301924	20306932	15	24692	0.0002891	PLA2G2A
5322	1	20386157	20418394	136	24791	0.00055147	PLA2G5
26279	1	20439143	20446059	19	24619	0.00067116	PLA2G2D
64600	1	20465823	20476879	11	24651	0.00058912	PLA2G2F
391013	1	20490484	20501687	45	24766	6.0146e-05	PLA2G2C
127733	1	20512578	20522540	9	24404	6.9068e-05	UBXN10
127731	1	20617412	20681662	275	24705	0.0014727	VWA5B1
55450	1	20808884	20812728	4	24781	0.00037189	CAMK2N1
79594	1	20825941	20834674	30	24636	0.0011824	MUL1
163933	1	20878932	20881513	4	24634	0.00091879	FAM43B
978	1	20915444	20945401	139	24763	0.00021155	CDA
65018	1	20959948	20978004	88	24777	0.00037515	PINK1
1650	1	20978260	20988037	38	24757	0.00034522	DDOST
57576	1	20990475	21044317	225	24639	0.00022855	KIF17
400745	1	21046225	21059133	39	24697	0.00084807	SH2D5
50809	1	21069170	21113808	123	24698	0.00041546	HP1BP3
8672	1	21132785	21503381	929	24763	0.00042863	EIF4G3
1889	1	21543740	21672034	399	24632	0.00013874	ECE1
84224	1	21766583	21811393	184	24782	2.3092e-05	NBPF3
249	1	21835475	21904905	347	24725	0.00026629	ALPL
5909	1	21922708	21996010	301	24664	0.0010357	RAP1GAP
84196	1	22004791	22109688	402	24758	9.4023e-05	USP48
401944	1	22138758	22151714	41	24707	0.00044938	LDLRAD2
3339	1	22148737	22263750	410	24716	6.0413e-06	HSPG2
23436	1	22303418	22315847	182	24718	0.00016594	CELA3B
10136	1	22328149	22339035	66	24606	2.9484e-05	CELA3A
998	1	22379120	22419439	121	24789	0.0013193	CDC42
54361	1	22443798	22470474	106	24768	6.1119e-05	WNT4
9923	1	22778344	22857650	165	24780	0.00051504	ZBTB40
2046	1	22890004	22930087	196	24612	0.00027285	EPHA8
712	1	22963118	22966175	5	24812	0.00047777	C1QA
714	1	22969969	22974603	24	24669	0.0010998	C1QC
713	1	22979682	22988130	26	24717	0.0010347	C1QB
2048	1	23037263	23241823	417	24621	0.00021596	EPHB2
646262	1	23279536	23299524	56	24633	4.3365e-05	LACTBL1
729059	1	23337327	23342343	10	24679	0.00016951	C1orf234
23028	1	23345937	23410184	91	24742	3.0094e-05	KDM1A
7798	1	23410516	23504301	194	24788	9.406e-05	LUZP1
3352	1	23518388	23521222	8	24787	5.4464e-06	HTR1D
10236	1	23635953	23671143	49	24645	0.00078136	HNRNPR
80818	1	23685941	23696357	34	24708	0.00040905	ZNF436
6920	1	23707555	23751269	130	24758	0.00014312	TCEA3
55616	1	23755056	23810750	144	24807	0.00082046	ASAP3
1870	1	23832920	23857712	57	24780	5.5712e-05	E2F2
3399	1	23884421	23886285	6	24455	0.00043852	ID3
6135	1	24018269	24022915	12	24845	0.00061217	RPL11
6924	1	24069856	24088549	20	24708	4.655e-05	TCEB3
57095	1	24104876	24114722	11	24760	0.00014218	PITHD1
11313	1	24117275	24122029	4	24839	0.0005222	LYPLA2
2582	1	24122089	24127294	2	24265	0.00069902	GALE
3155	1	24128367	24165110	52	24727	9.0039e-05	HMGCL
2517	1	24171567	24194859	58	24763	8.52e-05	FUCA1
1269	1	24197005	24285549	222	24730	6.3298e-06	CNR2
55629	1	24286301	24289952	4	24697	3.6717e-05	PNRC2
55629	1	24286301	24289952	4	24697	3.6717e-05	PNRC2
10772	1	24292935	24306953	5	24626	7.9134e-05	SRSF10
10772	1	24292935	24306953	5	24626	7.9134e-05	SRSF10
127294	1	24382531	24438665	188	24672	0.00072093	MYOM3
58985	1	24446261	24469783	71	24708	0.00039631	IL22RA1
163702	1	24480647	24513765	131	24611	0.0021962	IFNLR1
57822	1	24645812	24690972	119	24695	0.0012904	GRHL3
90529	1	24683489	24741587	197	24752	0.00020157	STPG1
57185	1	24742245	24799473	182	24612	0.00044254	NIPAL3
11123	1	24828841	24863510	126	24726	0.002213	RCAN3
400746	1	24882567	24935819	272	24665	0.001046	NCMAP
10250	1	24969594	24999772	32	24644	0.0014638	SRRM1
25932	1	25071760	25170815	126	24733	0.00012657	CLIC4
864	1	25226002	25291648	129	24637	8.7838e-05	RUNX3
25949	1	25548767	25559013	6	24711	0.00092737	SYF2
57035	1	25568740	25574010	6	24764	0.00020776	C1orf63
6007	1	25598884	25656936	7	24588	0.0013197	RHD
6007	1	25598884	25656936	7	24588	0.0013197	RHCE
23585	1	25664789	25688852	27	24724	6.5204e-05	TMEM50A
6006	1	25687853	25747363	76	24713	0.00013496	RHCE
55219	1	25757388	25826700	115	24734	0.00020428	TMEM57
26119	1	25870071	25895377	75	24777	0.0013557	LDLRAP1
57134	1	25943959	26111258	297	24711	0.00027985	MAN1C1
57190	1	26126667	26144713	51	24600	0.00038593	SEPN1
56181	1	26146397	26159433	33	24812	0.00060641	MTFR1L
79000	1	26158414	26185939	76	24778	0.00053813	AUNIP
164091	1	26187975	26202461	19	24680	0.00054419	PAQR7
3925	1	26210670	26233368	33	24736	0.00024037	STMN1
5051	1	26286258	26326366	102	24734	0.00046311	PAFAH2
2134	1	26348266	26362955	27	24756	0.00021487	EXTL1
7780	1	26364513	26373439	16	24735	0.0023824	SLC30A2
84676	1	26377792	26394142	49	24708	0.00030186	TRIM63
149420	1	26437656	26452039	35	24763	0.0006417	PDIK1L
79927	1	26485511	26489119	9	24776	2.4492e-08	FAM110D
51042	1	26496388	26497364	4	24845	4.0996e-05	ZNF593
10256	1	26503981	26516375	31	24738	0.00030078	CNKSR1
378807	1	26517119	26529033	66	24734	0.00023201	CATSPER4
64793	1	26560644	26605529	164	24805	0.0019042	CEP85
83442	1	26606213	26608013	5	24727	0.0019626	SH3BGRL3
91544	1	26608773	26644756	147	24825	0.00055289	UBXN11
1043	1	26644411	26647014	14	24788	0.0014619	CD52
55057	1	26648350	26680621	108	24745	0.00010552	AIM1L
257101	1	26688125	26701023	64	24811	0.00012633	ZNF683
79727	1	26737269	26756219	41	24676	0.00092372	LIN28AP1
79727	1	26737269	26756219	41	24676	0.00092372	LIN28A
79947	1	26758773	26797797	75	24757	1.7679e-05	DHDDS
3151	1	26798902	26803133	8	24780	7.0205e-05	HMGN2
6195	1	26856249	26901520	106	24725	1.9713e-06	RPS6KA1
101928728	1	27018623	27022896	9	24795	0.00055412
8289	1	27022522	27108601	135	24812	0.00061575	ARID1A
55650	1	27113739	27124894	16	24798	0.0014355	PIGV
84243	1	27153201	27184092	56	24774	0.00029621	ZDHHC18
2810	1	27189633	27190947	1	24867	0.00093101	SFN
54707	1	27205872	27216869	20	24791	0.00026167	GPN2
63906	1	27216979	27226962	17	24747	3.2785e-05	GPATCH3
8431	1	27237975	27240567	6	24830	0.00030562	NR0B2
10726	1	27248187	27273362	43	24766	0.0005004	NUDC
126695	1	27276047	27286901	15	24847	0.0013203	C1orf172
388610	1	27320189	27327377	8	24581	0.00017993	TRNP1
115572	1	27331511	27339333	14	24617	0.00041694	FAM46B
6548	1	27425300	27481621	79	24725	0.0002775	SLC9A1
23038	1	27561007	27635124	138	24791	0.00048343	WDTC1
84065	1	27648636	27662891	39	24787	0.00020868	TMEM222
84958	1	27668483	27680423	38	24735	0.00037808	SYTL1
9064	1	27681670	27693558	31	24733	0.00030879	MAP3K6
8547	1	27695601	27701315	8	24686	0.00019984	FCN3
388611	1	27705596	27709823	3	24818	0.0003247	CD164L2
2827	1	27719148	27722318	3	24798	0.00087437	GPR3
10163	1	27730734	27816678	166	24765	0.00062803	WASF2
27245	1	27860756	27930463	88	24760	0.0011462	AHDC1
2268	1	27938800	27961727	49	24745	0.0027084	FGR
2537	1	27992572	27998724	14	24775	0.00037593	IFI6
199870	1	28052490	28089426	83	24810	0.00055787	FAM76A
23673	1	28099694	28150963	71	24779	0.00012207	STX12
5511	1	28157252	28178183	29	24785	4.3966e-06	PPP1R8
9473	1	28199055	28213196	57	24621	0.00011505	THEMIS2
6118	1	28218035	28241255	76	24774	0.00030698	RPA2
27293	1	28261456	28285663	89	24700	0.00048101	SMPDL3B
55113	1	28286504	28294604	24	24756	0.00022205	XKR8
2140	1	28296855	28415173	344	24778	0.0003915	EYA3
5724	1	28473677	28520447	64	24661	4.7456e-05	PTAFR
22826	1	28526789	28559542	109	24756	0.00015646	DNAJC8
93974	1	28562602	28564616	7	24822	0.00017957	ATPIF1
83667	1	28585963	28609002	64	24759	0.00021188	SESN2
54797	1	28655513	28662478	12	24734	0.00019032	MED18
65979	1	28696093	28826881	490	24799	0.00034528	PHACTR4
1104	1	28832455	28865708	98	24773	0.00036702	RCC1
54952	1	28879529	28905057	61	24630	0.00060477	TRNAU1AP
115273	1	28918712	28921098	6	24683	0.00019643	RAB42
6883	1	28929608	28975416	80	24734	0.00090611	TAF12
10691	1	28995234	29042115	84	24770	0.00042414	GMEB1
51441	1	29063133	29096287	80	24780	0.0016378	YTHDF2
4985	1	29138654	29190208	190	24625	0.00038606	OPRD1
2035	1	29213603	29446558	574	24774	0.00027924	EPB41
399474	1	29445937	29450421	13	24742	0.0012151	TMEM200B
6429	1	29474250	29508637	82	24788	0.0011317	SRSF4
51102	1	29519385	29557460	111	24825	0.00011446	MECR
10076	1	29563028	29653325	261	24625	0.00032392	PTPRU
4146	1	31184124	31196432	42	24759	2.2036e-05	MATN1
7805	1	31205315	31230683	48	24570	0.00053801	LAPTM5
9672	1	31342313	31381480	94	24550	0.00018809	SDC3
9698	1	31404353	31538838	323	24768	0.00021161	PUM1
79570	1	31652592	31712734	268	24730	0.0006656	NKAIN1
9410	1	31732415	31769644	125	24796	6.6509e-05	SNRNP40
51538	1	31769832	31838569	190	24802	0.00018378	ZCCHC17
2170	1	31838100	31845923	17	24807	6.7934e-05	FABP3
347735	1	31882412	31907527	81	24735	5.8406e-05	SERINC2
347735	1	31882412	31907527	81	24735	5.8406e-05	SERINC2
64129	1	32042086	32053290	12	24674	0.00029838	TINAGL1
3061	1	32083290	32093214	27	24799	0.00012056	HCRTR1
553115	1	32095463	32110838	31	24766	8.083e-05	PEF1
1307	1	32117848	32169768	113	24684	6.2335e-05	COL16A1
576	1	32192718	32230494	71	24762	0.0017706	BAI2
90853	1	32256023	32281630	51	24563	8.672e-05	SPOCD1
8073	1	32372022	32403988	54	24734	2.1657e-06	PTP4A2
10657	1	32479295	32526460	44	24731	0.00069064	KHDRBS1
55116	1	32538503	32568467	59	24787	0.00041517	TMEM39B
23633	1	32573644	32642169	112	24814	0.00043914	KPNA6
200081	1	32645293	32663886	41	24791	0.00035302	TXLNA
79140	1	32666202	32670991	5	24741	7.8193e-05	CCDC28B
55721	1	32671236	32674288	6	24853	0.00050579	IQCC
149069	1	32674695	32681797	17	24814	0.00055641	DCDC2B
56063	1	32680040	32687954	16	24799	0.0010346	TMEM234
8668	1	32687971	32697205	12	24816	0.00052553	EIF3I
84734	1	32712818	32714461	2	24792	0.0005407	FAM167B
3932	1	32716840	32751766	50	24729	0.0013226	LCK
3065	1	32757708	32799227	36	24746	0.00033778	HDAC1
81629	1	32818365	32830098	7	24772	0.0002719	TSSK3
55108	1	32830704	32860062	29	24731	0.0001339	BSDC1
728116	1	32930658	32953460	25	24681	0.00077155	ZBTB8B
653121	1	33004772	33071542	190	24736	0.0002178	ZBTB8A
339487	1	33086421	33116565	83	24778	0.00099778	ZBTB8OS
5928	1	33116749	33151812	103	24806	0.0007424	RBBP4
81493	1	33145507	33168361	56	24800	0.00062618	SYNC
57648	1	33207492	33240571	62	24742	3.3313e-05	KIAA1522
8565	1	33240840	33283633	105	24799	3.7588e-05	YARS
64766	1	33282368	33324480	93	24789	9.6058e-05	S100PBP
252995	1	33327869	33338093	18	24840	5.6967e-05	FNDC5
3208	1	33351688	33360247	20	24737	9.0395e-05	HPCA
113452	1	33360196	33367041	16	24783	0.00010928	TMEM54
127544	1	33402050	33430467	79	24748	0.00013745	RNF19B
204	1	33473541	33502512	65	24747	0.00018156	RP4-592A1.2
204	1	33473541	33502512	65	24747	0.00018156	AK2
113451	1	33546711	33586132	75	24746	0.001928	ADC
55223	1	33611000	33647671	94	24625	3.9058e-05	TRIM62
149076	1	33721908	33766321	97	24638	0.00061851	ZNF362
127550	1	33772367	33786699	47	24726	0.00013627	A3GALT2
1912	1	33789224	33841194	173	24789	0.00020873	PHC2
7579	1	33938232	33962105	63	24671	0.00010804	ZSCAN20
114784	1	33979609	34631443	1935	24661	9.7585e-06	CSMD2
127540	1	34326076	34330392	10	24732	0.00022712	HMGB4
84970	1	34632624	34684732	213	24771	0.00036339	C1orf94
2709	1	35220648	35224113	13	24543	0.0013151	GJB5
127534	1	35225342	35229325	19	24666	0.00040514	GJB4
2707	1	35246790	35251967	19	24522	0.00026816	GJB3
2701	1	35258559	35261351	13	24766	0.0008279	GJA4
113444	1	35315963	35325417	24	24578	0.00011248	SMIM12
58512	1	35331037	35391083	94	24492	0.00013697	DLGAP3
100506144	1	35447127	35450948	10	24771	0.0003663	ZMYM6NB
9204	1	35451766	35497569	88	24816	0.00025055	RP11-244H3.4
9204	1	35451766	35497569	88	24816	0.00025055	ZMYM6
79830	1	35525387	35581460	89	24812	2.7895e-05	ZMYM1
6421	1	35641981	35658766	31	24843	6.1371e-05	SFPQ
9202	1	35734444	35887545	230	24787	2.2158e-05	ZMYM4
79932	1	35899091	36023037	166	24777	1.9954e-05	KIAA0319L
23154	1	36023311	36032380	13	24796	9.9538e-05	NCDN
339488	1	36038971	36060929	28	24779	0.00011256	TFAP2E
5690	1	36040259	36107445	83	24795	0.00010569	PSMB2
127703	1	36179477	36184790	9	24816	0.00011091	C1orf216
63967	1	36185819	36235568	66	24830	0.00017744	CLSPN
192670	1	36273231	36323491	71	24808	6.7028e-05	AGO4
26523	1	36335412	36395211	67	24740	0.00014961	AGO1
192669	1	36396364	36522360	119	24760	0.0004707	AGO3
27285	1	36549676	36553877	2	24825	0.0022239	TEKT2
54936	1	36554453	36559533	3	24799	0.00011807	ADPRHL2
1296	1	36560840	36591305	63	24695	0.00032487	COL8A2
27095	1	36602170	36621654	27	24677	0.00012697	TRAPPC3
55700	1	36621751	36646450	33	24686	0.00057577	MAP7D1
9967	1	36690017	36770958	115	24692	3.5989e-05	THRAP3
79729	1	36771889	36793544	36	24678	5.0952e-05	SH3D21
55194	1	36787631	36790567	3	24481	0.00022905	EVA1B
83931	1	36805225	36851525	62	24717	5.3658e-05	STK40
84967	1	36859031	36863493	32	24746	0.00082533	LSM10
127700	1	36883507	36916086	152	24811	7.4954e-06	OSCP1
64960	1	36921362	36930040	42	24809	1.1332e-05	MRPS15
1441	1	36931644	36948915	51	24680	0.00021571	CSF3R
2899	1	37261128	37499844	519	24661	0.00072907	GRIK3
80149	1	37940119	37949978	17	24498	0.00027752	ZC3H12A
64769	1	37955561	37980420	89	24715	0.00048625	MEAF6
79753	1	38000050	38019945	54	24791	0.00022017	SNIP1
7802	1	38022520	38032458	35	24827	0.00124	DNALI1
29889	1	38032413	38061586	84	24800	0.00059435	GNL2
284654	1	38076821	38100595	74	24657	0.00020333	RSPO1
54955	1	38147242	38158007	49	24782	0.00081778	C1orf109
55143	1	38158073	38175391	60	24801	0.00060769	CDCA8
284656	1	38181646	38230824	220	24762	0.0013472	EPHA10
149175	1	38259721	38267278	15	24778	0.00014859	MANEAL
79693	1	38268614	38273865	14	24770	9.1363e-05	YRDC
4520	1	38275239	38325292	105	24803	0.00039668	MTF1
3633	1	38326369	38412729	271	24744	0.003147	INPP5B
10946	1	38422647	38456019	123	24790	0.00082775	SF3A3
2275	1	38462439	38471199	11	24717	4.6431e-05	FHL3
51118	1	38478384	38490497	23	24739	0.0023068	UTP11L
5453	1	38509523	38512450	2	24832	0.00021271	POU3F1
64121	1	39303869	39325495	59	24808	0.0008955	RRAGC
26292	1	39328162	39339050	23	24764	0.0014498	MYCBP
81025	1	39339739	39347298	28	24839	0.0012326	GJA9
54933	1	39350614	39407456	193	24726	0.0012015	RHBDL2
79647	1	39456916	39471737	58	24740	0.00026405	AKIRIN1
4725	1	39491967	39500308	39	24774	0.00027151	NDUFS5
23499	1	39549839	39952810	993	24764	7.299e-05	MACF1
643314	1	39875176	39882154	15	24813	0.00024575	KIAA0754
353500	1	39957318	39995541	114	24752	0.0011267	BMP8A
8761	1	40026485	40042522	46	24790	4.6998e-05	PABPC4
26508	1	40089103	40105348	44	24540	0.00047068	HEYL
84618	1	40124793	40137710	22	24703	6.9058e-05	NT5C1A
51440	1	40144320	40157382	78	24669	0.00062817	HPCAL4
10450	1	40204517	40229586	73	24720	0.0014496	PPIE
656	1	40223903	40254533	133	24706	0.00014586	BMP8B
64064	1	40235197	40237020	2	24676	0.0031087	OXCT2
101929536	1	40254654	40255843	9	24416	0.00052408
54802	1	40306703	40349177	137	24814	0.0004601	TRIT1
4610	1	40361096	40367687	15	24758	0.00099977	MYCL
84879	1	40420784	40435630	17	24541	0.00073385	MFSD2A
10487	1	40505912	40538321	129	24809	0.0003525	CAP1
5538	1	40538382	40563142	107	24792	0.00056749	PPT1
6018	1	40627041	40706593	117	24772	0.00017734	RLF
127391	1	40713573	40717365	5	24819	0.00024604	TMCO2
10269	1	40723722	40759856	54	24771	9.3804e-05	ZMPSTE24
1298	1	40766162	40782939	67	24771	0.00025895	COL9A2
64744	1	40839378	40888998	144	24796	0.00067955	SMAP2
65243	1	40915774	40929390	61	24714	0.00011585	ZFP69B
339559	1	40943043	40962015	62	24751	0.00061341	ZFP69
64789	1	40974391	40982228	37	24734	0.00042712	EXO5
127396	1	40997233	41013841	67	24805	0.00042362	ZNF684
9783	1	41086352	41131324	140	24802	0.00027776	RIMS3
4802	1	41157242	41237275	246	24825	7.1785e-05	NFYC
9132	1	41249684	41306124	159	24595	0.00029407	KCNQ4
163732	1	41326728	41328018	10	24826	5.1524e-05	CITED4
1503	1	41445007	41478237	107	24675	0.00026426	CTPS1
200172	1	41481269	41489116	37	24830	0.00057723	SLFNL1
22955	1	41492871	41707815	663	24804	0.0015616	SCMH1
100132074	1	41827328	41849263	64	24592	0.00012507	FOXO6
1907	1	41944446	41950348	16	24586	0.00013852	EDN2
59269	1	41972036	42501596	1506	24724	0.00090737	HIVEP3
2981	1	42619092	42621495	10	24772	0.0010308	GUCA2B
2980	1	42628362	42630395	5	24805	0.00072017	GUCA2A
22887	1	42642210	42801548	352	24799	0.00019477	FOXJ3
284716	1	42846468	42889900	173	24655	0.00014679	RIMKLA
84217	1	42896000	42921938	97	24795	0.0010306	ZMYND12
79717	1	42921968	42939088	46	24810	0.0010941	PPCS
728621	1	43000560	43120335	445	24734	0.00060099	CCDC30
10465	1	43123706	43142429	37	24762	0.00028585	PPIHP1
10465	1	43123706	43142429	37	24762	0.00028585	PPIH
10465	1	43123706	43142429	37	24762	0.00028585	PPIHP1
4904	1	43148060	43168024	48	24711	0.00060049	YBX1
149461	1	43198764	43205925	20	24837	6.1494e-05	CLDN19
64175	1	43212006	43232755	58	24756	0.00042138	LEPRE1
79078	1	43232916	43241413	22	24681	8.6694e-05	C1orf50
100129924	1	43253661	43264227	21	24729	8.3154e-05	C1orf50
374969	1	43272723	43283059	31	24762	0.00031362	CCDC23
114625	1	43282776	43310660	63	24691	7.7025e-05	ERMAP
51058	1	43312244	43318148	4	24835	0.00071142	ZNF691
6513	1	43391046	43424847	146	24756	0.0012822	SLC2A1
440585	1	43610800	43622067	52	24829	0.00022569	FAM183A
10969	1	43629845	43638241	37	24835	0.00051765	EBNA1BP2
149465	1	43638001	43720029	353	24790	0.00017164	WDR65
128218	1	43735665	43739673	8	24786	0.00020927	TMEM125
149466	1	43747554	43751334	7	24577	6.5344e-05	C1orf210
7075	1	43766566	43788781	36	24683	0.0013149	TIE1
4352	1	43803475	43820135	18	24777	0.0007656	MPL
991	1	43824626	43828874	7	24847	5.3021e-05	CDC20
64834	1	43829068	43833745	7	24748	0.00022931	ELOVL1
112950	1	43849579	43855483	5	24817	0.00031269	MED8
23334	1	43855556	43919918	112	24809	0.0013293	SZT2
81888	1	43916674	43919938	6	24805	0.00066246	HYI
5792	1	43991708	44089343	287	24761	0.00031142	PTPRF
9682	1	44115797	44171189	104	24724	0.00090666	KDM4A
6487	1	44173204	44396837	628	24763	0.0014003	ST3GAL3
9048	1	44398992	44402912	12	24824	0.00046802	ARTN
9670	1	44412478	44433694	33	24728	0.00081939	IPO13
1802	1	44435653	44439043	4	24750	0.0015647	DPH2
533	1	44440118	44443972	11	24734	0.0012481	ATP6V0B
8704	1	44444874	44456843	19	24714	0.0003736	B4GALT2
149473	1	44457280	44462200	11	24662	0.00019964	CCDC24
6536	1	44462155	44497171	87	24702	7.6287e-05	SLC6A9
128209	1	44513987	44600812	340	24520	0.0005002	KLF17
55929	1	44679104	44686351	14	24793	0.00041587	DMAP1
79033	1	44686742	44821315	217	24790	0.00072533	ERI3
55182	1	44870837	45117396	738	24641	6.6736e-05	RNF220
79639	1	45118920	45140253	62	24743	0.00074833	TMEM53
339541	1	45140370	45191263	81	24586	2.5769e-05	C1orf228
11004	1	45205396	45233439	72	24801	0.00020426	KIF2C
6202	1	45241213	45244427	8	24635	0.00018057	RPS8
266675	1	45247831	45253648	7	24747	0.00010167	BEST4
1263	1	45265638	45271667	13	24779	0.00026828	PLK3
343521	1	45271580	45273378	3	24766	0.00013686	TCTEX1D4
149478	1	45273373	45279801	17	24667	0.00023002	BTBD19
8643	1	45285516	45309226	75	24718	4.8037e-05	PTCH2
8891	1	45316194	45452394	482	24742	0.00019184	EIF2B3
79654	1	45468220	45477027	30	24829	0.00019378	HECTD3
7389	1	45477805	45481341	11	24819	0.00023455	UROD
57643	1	45482071	45672250	445	24758	0.00050275	ZSWIM5
4595	1	45794914	45806142	23	24632	0.00081681	MUTYH
114034	1	45805342	45809650	5	24762	0.00049894	TOE1
10420	1	45809555	45956840	263	24734	0.00082295	TESK2
25974	1	45965856	45976739	25	24724	0.00029199	MMACHC
5052	1	45976707	45988562	41	24827	0.00014766	PRDX1
10327	1	46016455	46035723	49	24738	0.00014096	AKR1A1
4678	1	46049660	46084578	65	24763	4.2981e-05	NASP
149483	1	46085716	46090424	14	24816	4.3975e-05	CCDC17
60313	1	46092976	46153782	155	24767	3.6208e-05	GPBP1L1
51249	1	46153847	46160110	13	24599	3.4278e-05	TMEM69
3652	1	46159996	46216485	142	24584	3.351e-05	IPP
23139	1	46269269	46501796	581	24806	1.2406e-05	MAST2
8503	1	46505812	46642167	287	24761	2.5804e-05	PIK3R3
10103	1	46640749	46651634	9	24347	4.4993e-05	TSPAN1
55624	1	46654353	46685977	60	24759	0.00074076	POMGNT1
541468	1	46669006	46686928	34	24679	0.0011219	LURAP1
8438	1	46713367	46744145	41	24787	0.00022605	RAD54L
10489	1	46744072	46769038	29	24773	6.7304e-05	LRRC41
7388	1	46769324	46782448	31	24777	0.00013723	UQCRH
387338	1	46805849	46830824	200	24802	0.00021144	NSUN4
2166	1	46859939	46879520	41	24747	0.00010714	FAAH
127343	1	46972668	46979898	32	24796	0.00061471	DMBX1
148930	1	47011316	47016887	14	24772	0.00033727	KNCN
8569	1	47023079	47069966	115	24768	0.0010745	MKNK1
148932	1	47073387	47082563	18	24773	0.00014624	MOB3C
64756	1	47100711	47134099	68	24809	0.00044131	ATPAF1
374973	1	47137497	47139266	4	24807	0.00030596	TEX38
9813	1	47140831	47184792	92	24776	0.00052431	EFCAB14
1580	1	47264670	47285021	84	24774	4.4315e-05	CYP4B1
1579	1	47394846	47407156	38	24826	2.7325e-05	CYP4A11
1579	1	47394846	47407156	38	24826	2.7325e-05	CYP4A22
260293	1	47427036	47516423	239	24739	6.7436e-05	CYP4X1
199974	1	47533160	47583992	187	24722	1.1983e-05	CYP4Z1
284541	1	47603107	47614528	56	24803	0.00039492	CYP4A11
284541	1	47603107	47614528	56	24803	0.00039492	CYP4A22
10158	1	47649261	47655771	13	24712	0.00053269	PDZK1IP1
6886	1	47681962	47697938	40	24739	0.00026251	TAL1
6491	1	47715811	47779819	203	24815	6.6092e-05	STIL
51727	1	47799469	47844511	169	24739	0.00020842	CMPK1
2301	1	47881744	47883724	6	24676	7.4533e-05	FOXE3
2306	1	47901689	47906363	10	24772	0.0003837	FOXD2
388630	1	48226200	48463009	753	24705	0.00049552	RP11-543D5.2
388630	1	48226200	48463009	753	24705	0.00049552	TRABD2B
200010	1	48688339	48714316	70	24772	0.00026697	SLC5A9
54558	1	48761044	48937876	393	24747	4.9438e-05	SPATA6
84871	1	48998527	50489626	2685	24753	0.00022934	AGBL4
79656	1	49193538	49242547	77	24680	0.00068763	BEND5
1996	1	50513686	50669442	238	24748	6.3054e-06	ELAVL4
63950	1	50883223	50889119	6	24564	8.3421e-05	DMRTA2
11124	1	50906935	51425936	905	24769	5.1632e-06	FAF1
1031	1	51434367	51440309	13	24785	5.1379e-05	CDKN2C
284546	1	51442129	51613754	392	24759	0.00013684	C1orf185
26994	1	51701945	51739119	53	24762	0.00021379	RNF11
22996	1	51752930	51810785	131	24760	0.00041907	TTC39A
2060	1	51819935	51985026	623	24830	7.8148e-05	EPS15
114883	1	52082546	52254891	326	24800	0.00012436	OSBPL9
4898	1	52254864	52344609	244	24752	0.00037313	NRD1
5865	1	52373628	52456436	190	24745	9.5743e-05	RAB3B
51060	1	52485803	52521843	78	24759	0.00011916	TXNDC12
112970	1	52497777	52499472	7	24774	5.8162e-05	KTI12
91408	1	52521857	52556388	61	24753	0.00025516	BTF3L4
9372	1	52607678	52812358	390	24797	0.00016784	ZFYVE9
200014	1	52816265	52831877	34	24832	0.00028872	CC2D1B
4998	1	52838501	52870143	42	24804	0.00020679	ORC1
84950	1	52870219	52883992	12	24808	0.00020478	PRPF38A
23318	1	52888947	53018764	256	24777	0.0001696	ZCCHC11
2882	1	53068043	53074723	23	24788	0.00043027	GPX7
348378	1	53098961	53133252	85	24646	0.00015449	FAM159A
65260	1	53152014	53164038	26	24621	0.00035501	COA7
79699	1	53192126	53293014	333	24735	0.00045274	ZYG11B
440590	1	53308183	53360247	153	24783	0.00015539	ZYG11A
55268	1	53361582	53392846	45	24796	0.00017747	ECHDC2
6342	1	53392901	53517289	548	24735	0.00020815	SCP2
127435	1	53527724	53551174	128	24727	0.00077893	PODN
6512	1	53552855	53608304	318	24693	0.0014116	SLC1A7
1376	1	53662101	53679869	30	24782	0.00063289	CPT2
54987	1	53679771	53686289	15	24786	0.00045464	C1orf123
4116	1	53692564	53704282	29	24704	0.00070383	MAGOH
7804	1	53708036	53793821	231	24741	0.00028281	LRP8
63948	1	53925072	53933158	32	24772	2.2474e-05	DMRTB1
148979	1	53971904	54203748	718	24710	0.00025089	GLIS1
55706	1	54231133	54304225	128	24770	0.00012099	NDC1
54432	1	54317392	54355487	129	24777	0.00010918	YIPF1
1733	1	54359860	54376763	79	24730	0.00085535	DIO1
51668	1	54387234	54411975	59	24748	0.00068986	HSPB11
115353	1	54411999	54433841	44	24746	0.00016259	LRRC42
388633	1	54472971	54483859	32	24704	0.00064802	LDLRAD1
9528	1	54497346	54519135	54	24775	0.00018268	TMEM59
127428	1	54519274	54565416	112	24771	0.00072655	TCEANC2
200008	1	54604668	54618679	69	24633	6.4628e-05	CDCP2
606495	1	54638009	54665746	52	24673	0.00020908	CYB5RL
51253	1	54665840	54691407	115	24807	1.8268e-05	MRPL37
23648	1	54691104	54872068	551	24692	0.00014208	SSBP3
26027	1	55007930	55100417	395	24734	0.0016753	ACOT11
338094	1	55074850	55089200	48	24731	0.00091097	FAM151A
374977	1	55107427	55175939	235	24651	0.0019376	MROH7
7268	1	55181495	55208330	181	24765	0.00013717	TTC4
25973	1	55222571	55230226	27	24820	0.00036433	PARS2
55001	1	55246752	55266941	70	24614	0.00041876	TTC22
163747	1	55271736	55307937	170	24494	7.6913e-05	C1orf177
1718	1	55315300	55352921	162	24729	1.4221e-05	DHCR24
199964	1	55446271	55457966	47	24690	6.1027e-06	TMEM61
7809	1	55464617	55474465	24	24673	0.00010556	BSND
255738	1	55505149	55530526	117	24697	0.00017264	PCSK9
23358	1	55532032	55681039	366	24797	7.6874e-05	USP24
8613	1	56960419	57045257	269	24703	0.00048215	PPAP2B
5563	1	57110990	57181008	277	24756	0.00065606	PRKAA2
199920	1	57184477	57285369	357	24652	3.3744e-07	C1orf168
731	1	57320443	57383894	270	24785	0.00034266	C8A
732	1	57394883	57433213	138	24729	0.0013406	C8B
1600	1	57460453	58716211	4154	24716	9.3962e-05	DAB1
115209	1	58881052	59012469	613	24748	0.00038411	OMA1
4070	1	59041095	59043166	11	24855	0.00016265	TACSTD2
114803	1	59120411	59165747	224	24781	0.00040694	MYSM1
3725	1	59246463	59249785	3	24755	0.00047689	JUN
55277	1	59762625	60228402	1244	24719	0.00016936	FGGY
51361	1	60280458	60342050	137	24795	0.0004016	HOOK1
1573	1	60358980	60392445	76	24781	0.00017735	CYP2J2
127795	1	60456066	60539442	215	24692	0.0007242	C1orf87
4774	1	61542946	61928460	1057	24702	7.9025e-06	NFIA
83941	1	62146718	62191095	140	24726	1.2603e-05	TM2D1
10207	1	62208149	62629592	1592	24651	5.2325e-05	INADL
54596	1	62660474	62678000	147	24771	1.3412e-05	L1TD1
163782	1	62701837	62785083	382	24656	0.00043702	KANK4
7398	1	62901975	62917475	31	24644	0.00014917	USP1
85440	1	62920397	63154039	364	24752	0.00021833	DOCK7
27329	1	63063158	63071976	5	24806	0.00030741	ANGPTL3
84938	1	63249777	63330941	195	24679	1.622e-05	ATG4C
27022	1	63788730	63790797	3	24370	0.00023515	FOXD3
29929	1	63833261	63904233	189	24650	0.00055406	ALG6
23421	1	63906441	63988944	238	24772	0.00063227	ITGB3BP
84455	1	63989013	64051041	175	24828	0.0016761	EFCAB7
5236	1	64058947	64125916	231	24703	0.00049907	PGM1
4919	1	64239690	64647181	1081	24660	0.00051958	ROR1
148581	1	64669135	64732969	193	24567	1.9858e-05	UBE2U
57685	1	64936476	65158741	513	24720	5.1572e-06	CACHD1
55225	1	65210778	65298915	195	24762	0.00078336	RAVER2
3716	1	65298906	65432593	436	24742	0.00075215	JAK1
205	1	65613232	65697828	183	24598	0.00034744	AK4
9829	1	65720133	65881552	496	24718	0.00015814	DNAJC6
54741	1	65886131	66107242	726	24718	1.4284e-06	LEPR
54741	1	65886131	66107242	726	24718	1.4284e-06	LEPROT
3953	1	65886335	66103176	706	24716	1.4049e-06	LEPR
5142	1	66258193	66840262	1680	24695	0.00015331	PDE4B
84251	1	66999066	67210768	851	24734	3.2885e-05	SGIP1
200132	1	67217978	67244730	90	24694	0.00017807	TCTEX1D1
10022	1	67263424	67266942	7	24683	0.00013875	INSL5
79819	1	67278568	67390907	259	24707	0.00045901	WDR78
57708	1	67390578	67454302	176	24799	0.00014221	MIER1
23169	1	67465015	67520080	200	24741	5.2206e-05	SLC35D1
400757	1	67557859	67600654	206	24786	4.0881e-05	C1orf141
149233	1	67604590	67725662	361	24706	7.0669e-05	IL23R
3595	1	67773047	67862583	301	24725	0.00051685	IL12RB2
26135	1	67873493	67896123	33	24613	0.0001684	SERBP1
1647	1	68150860	68154021	9	24702	0.0004995	GADD45A
55970	1	68167149	68299436	339	24697	0.0001479	GNG12
9077	1	68511645	68517314	12	24699	0.00057419	DIRAS3
79971	1	68564142	68698284	614	24707	6.5703e-06	WLS
6121	1	68894507	68915642	70	24636	2.6598e-05	RPE65
55635	1	68939835	68962799	71	24763	0.00012489	DEPDC1
57554	1	70033230	70589171	1849	24697	0.00020777	LRRC7
55631	1	70610485	70671361	107	24727	0.00031815	LRRC40
9295	1	70671365	70717703	70	24736	0.0008671	SRSF11
81573	1	70724685	70820471	180	24624	0.00027311	ANKRD13C
11147	1	70820493	70833706	31	24788	6.5907e-05	HHLA3
1491	1	70876901	70905534	83	24623	1.9581e-05	CTH
5733	1	71318036	71513497	653	24717	9.8856e-05	PTGER3
9406	1	71528974	71546972	38	24790	0.0006334	ZRANB2
257194	1	71868625	72748533	2166	24732	0.00010054	NEGR1
127255	1	74491699	74663871	333	24759	0.00023761	LRRIQ3
8790	1	74663896	74674533	42	24836	0.00067983	FPGT
100526835	1	74663896	75010116	748	24734	7.7511e-05	FPGT-TNNI3K
100526835	1	74663896	75010116	748	24734	7.7511e-05	TNNI3K
51086	1	74701071	75010116	623	24716	6.6527e-05	FPGT-TNNI3K
51086	1	74701071	75010116	623	24716	6.6527e-05	TNNI3K
127254	1	75033795	75139422	186	24716	1.8653e-05	C1orf173
1429	1	75171170	75199092	86	24759	0.00015234	CRYZ
127253	1	75198836	75232361	133	24816	0.00010307	TYW3
431707	1	75594119	75627218	71	24640	0.00014391	LHX8
204962	1	75667816	76081698	1167	24697	3.9116e-05	SLC44A5
34	1	76190043	76229355	187	24774	0.001465	ACADM
5876	1	76251879	76260775	27	24747	0.00017753	RABGGTB
4438	1	76262556	76379581	501	24795	0.00044478	MSH4
127247	1	76384558	76398116	62	24742	0.0017191	ASB17
256435	1	76540389	77100311	1890	24673	1.5583e-05	ST6GALNAC3
81849	1	77333126	77533223	597	24714	7.6713e-06	ST6GALNAC5
10026	1	77554666	77685132	389	24736	0.00034933	PIGK
26289	1	77747662	78025654	1214	24754	5.7517e-05	AK5
26009	1	78028160	78149119	233	24773	0.00048572	ZZZ3
23032	1	78161672	78225564	118	24772	0.00030114	USP33
374986	1	78245309	78345225	199	24760	0.00015735	FAM73A
91624	1	78354200	78412009	134	24775	4.4731e-05	NEXN
8880	1	78409740	78444839	86	24821	0.00028012	FUBP1
11080	1	78444847	78483648	116	24798	4.1249e-05	DNAJB4
54810	1	78510646	78604129	303	24740	0.00030999	GIPC2
5737	1	78956728	79006386	180	24709	0.00032949	PTGFR
10964	1	79086067	79111830	63	24788	0.00041487	IFI44L
10561	1	79115477	79129763	25	24748	0.00042369	IFI44
64123	1	79355449	79472495	548	24723	0.00094854	ELTD1
23266	1	82266082	82458107	668	24727	0.00067718	LPHN2
79739	1	84335057	84464850	416	24801	0.00018901	TTLL7
5567	1	84543745	84704181	292	24688	0.0003214	PRKACB
148418	1	84764049	84816481	82	24731	0.0003003	SAMD13
58511	1	84864215	84880691	71	24772	0.0010423	DNASE2B
80135	1	84944920	84964033	90	24835	0.00040622	RPF1
2787	1	84964006	84972262	32	24841	0.00019811	GNG5
100505741	1	84971902	85022150	194	24827	0.00028591
1486	1	85018804	85048039	89	24762	0.00033626	CTBS
117178	1	85109390	85156440	138	24777	0.00021369	SSX2IP
23566	1	85279086	85358896	267	24614	0.0013268	LPAR3
255231	1	85391266	85462796	293	24722	0.0005112	MCOLN2
55283	1	85483765	85514585	67	24741	6.4216e-05	MCOLN3
126820	1	85527993	85598821	273	24682	0.00023011	WDR63
84144	1	85623356	85667292	153	24753	0.00078053	SYDE2
148423	1	85715636	85725355	40	24763	0.0001648	C1orf52
8915	1	85731459	85742604	39	24802	0.00085977	BCL10
23576	1	85784168	86044046	805	24696	2.427e-05	DDAH1
3491	1	86046444	86049650	6	24568	0.00012217	CYR61
54680	1	86115106	86174116	160	24781	0.00042493	ZNHIT6
255631	1	86194916	86622121	1819	24729	1.5479e-05	COL24A1
57489	1	86812507	86862025	173	24790	0.001424	ODF2L
9635	1	86889769	86922241	181	24739	0.00020884	CLCA2
1179	1	86934526	86965977	130	24613	0.00019161	CLCA1
22802	1	87012759	87046437	79	24705	0.00026882	CLCA4
51100	1	87170253	87213867	112	24782	0.0014232	SH3GLB1
9403	1	87328128	87380107	187	24781	0.00050072	SEP15
9653	1	87380335	87575681	597	24783	0.00019366	HS2ST1
101927844	1	87678352	87717014	133	24666	0.00016366
8543	1	87794151	87814606	45	24740	0.00025797	LMO4
5586	1	89149876	89301938	536	24807	8.2794e-05	PKN2
2959	1	89318321	89357301	147	24777	0.00050178	GTF2B
56267	1	89401456	89458643	128	24714	0.00027371	CCBL2
494115	1	89445139	89458643	23	24499	0.00052233	RBMXL1
2635	1	89472360	89488556	38	24701	0.00090926	GBP3
2633	1	89517987	89531043	51	24767	0.000195	GBP1
2634	1	89571815	89591842	73	24809	0.00014758	GBP2
388646	1	89597434	89641723	112	24789	0.00012348	GBP7
115361	1	89646831	89664633	48	24827	3.1039e-05	GBP4
115362	1	89724633	89738544	29	24722	0.00051212	GBP5
163351	1	89829436	89853719	89	24766	0.00027828	GBP6
23507	1	89989933	90063420	221	24765	1.4804e-05	LRRC8B
84230	1	90098644	90185094	184	24701	5.2961e-06	LRRC8C
55144	1	90286573	90401991	183	24659	0.00030106	LRRC8D
284695	1	90460678	90494101	47	24783	0.00019919	ZNF326
343472	1	91177579	91182794	12	24661	0.00047538	BARHL2
84146	1	91380855	91487812	229	24768	3.3558e-05	ZNF644
164045	1	91726323	91870426	410	24758	0.00053746	HFM1
8317	1	91966338	91991321	63	24778	0.00020191	CDC7
7049	1	92145900	92371559	804	24672	0.00013105	TGFBR3
676	1	92414928	92479985	231	24759	3.1457e-05	BRDT
253152	1	92495533	92529093	88	24694	1.0005e-05	EPHX4
646817	1	92540093	92540968	2	24831	0.00088245	SET
284697	1	92545862	92613397	178	24695	0.00015562	BTBD8
23285	1	92632609	92650280	45	24729	0.00038867	KIAA1107
388649	1	92683573	92711367	57	24722	0.00019191	C1orf146
11146	1	92711955	92764566	83	24731	0.00022039	GLMN
79871	1	92764522	92853732	170	24813	0.00041734	RP11-420K10.1
79871	1	92764522	92853732	170	24813	0.00041734	RPAP2
2672	1	92940318	92952433	35	24695	0.00018307	GFI1
7813	1	92974253	93257961	846	24776	0.001611	EVI5
6125	1	93297594	93307481	14	24796	0.00033158	RPL5
388650	1	93298286	93427079	256	24744	0.00012803	FAM69A
22823	1	93544792	93604638	114	24661	0.00011489	MTF2
50999	1	93615299	93646246	70	24771	9.6877e-05	TMED5
343099	1	93646038	93744769	269	24794	0.00014638	CCDC18
1810	1	93811478	93828149	35	24797	0.00020519	DR1
54874	1	93913688	94020218	160	24711	1.6864e-05	FNBP1L
8412	1	94027343	94312706	1004	24731	0.00048307	BCAR3
30836	1	94335014	94345474	52	24807	0.00072799	DNTTIP2
2730	1	94352590	94375154	72	24747	0.00018147	GCLM
24	1	94458393	94586705	512	24706	0.0012058	ABCA4
9411	1	94634463	94713251	176	24639	0.0015196	ARHGAP29
5825	1	94883933	94984219	152	24594	9.0193e-05	ABCD3
2152	1	94994732	95007413	31	24611	0.00020689	F3
126969	1	95285898	95360803	316	24663	7.854e-05	SLC44A3
1266	1	95362507	95392735	134	24667	0.0017522	CNN3
199857	1	95448279	95538512	274	24759	0.00049202	ALG14
148534	1	95582894	95663163	295	24710	0.00056529	TMEM56
100527978	1	95583479	95710511	480	24726	0.00052303	TMEM56-RWDD3
25950	1	95699711	95712781	58	24766	0.00033939	RWDD3
58155	1	97187161	97280605	239	24758	0.00015382	PTBP2
1806	1	97543299	98386615	2529	24701	0.00024276	DPYD
51375	1	99127236	99226056	381	24758	0.0015496	SNX7
163404	1	99355801	99470449	503	24751	0.00012085	LPPR5
9890	1	99729848	99775140	150	24758	0.00013919	LPPR4
54873	1	100111431	100160097	149	24713	0.00030623	PALMD
391059	1	100174206	100232186	278	24750	0.00022578	FRRS1
178	1	100315633	100389579	315	24751	0.0014136	AGL
23443	1	100435345	100492535	202	24833	0.00012017	SLC35A3
64645	1	100503670	100548933	160	24802	0.0001602	HIAT1
163786	1	100549100	100598518	150	24802	0.00069803	SASS6
54482	1	100598669	100616054	45	24796	0.0011679	TRMT13
127495	1	100614004	100643829	75	24785	0.00043717	LRRC39
1629	1	100652478	100715409	164	24762	0.0011452	DBT
8634	1	100731714	100758325	76	24795	0.00036588	RTCA
8556	1	100810598	100985833	319	24736	0.001401	CDC14A
54112	1	101003728	101007583	10	24577	0.00027052	GPR88
7412	1	101185196	101204601	27	24706	0.00091464	VCAM1
2135	1	101337928	101361548	31	24754	0.00024333	EXTL2
148867	1	101361632	101552821	341	24722	0.00029027	RP11-421L21.2
148867	1	101361632	101552821	341	24722	0.00029027	SLC30A7
51611	1	101455179	101491365	60	24725	0.00042803	DPH5
1901	1	101702305	101707076	11	24703	3.1729e-06	S1PR1
118427	1	102268126	102462790	725	24726	0.00042465	OLFM3
1301	1	103342023	103574052	1212	24793	0.00019258	COL11A1
55599	1	104068323	104097861	43	24653	0.00042396	RNPC3
280	1	104095894	104122156	35	24705	0.00035351	AMY2B
279	1	104159999	104168400	1	24818	0.0006441	AMY2A
278	1	104287833	104301312	1	23896	0.00017649	AMY1A
278	1	104287833	104301312	1	23896	0.00017649	AMY1B
278	1	104287833	104301312	1	23896	0.00017649	AMY1C
55170	1	107599267	107601916	4	24755	0.00045584	PRMT6
22854	1	107682540	108024477	851	24692	0.0012921	NTNG1
10451	1	108113782	108507545	1578	24718	2.7631e-05	VAV3
29957	1	108677344	108742980	241	24735	2.249e-05	SLC25A24
148545	1	108765902	108786720	5	24683	0.0002761	NBPF4
653149	1	108992887	109013639	6	24782	9.769e-06	NBPF6
284611	1	109102653	109181949	172	24792	0.00025491	FAM102B
113802	1	109190910	109204148	24	24670	7.2954e-05	HENMT1
55119	1	109234932	109244425	9	24684	0.00019612	PRPF38B
163479	1	109255556	109285371	80	24626	5.689e-06	FNDC7
6814	1	109289285	109352148	254	24811	0.0016915	STXBP3
254268	1	109358520	109400864	221	24642	0.00010184	AKNAD1
29899	1	109417972	109473044	182	24797	0.0001037	GPSM2
23155	1	109472130	109506121	141	24655	4.6725e-05	CLCC1
22911	1	109512835	109584860	230	24693	0.00016411	WDR47
6884	1	109606998	109618624	43	24474	0.00094396	TAF13
56900	1	109633403	109639554	20	24667	0.00059359	TMEM167B
127003	1	109648573	109656484	33	24817	0.0012686	C1orf194
57535	1	109656585	109749403	362	24702	8.81e-06	KIAA1324
6301	1	109756515	109780804	46	24702	0.00026492	SARS
1952	1	109792641	109818378	86	24724	7.1487e-05	CELSR2
84722	1	109822176	109825790	9	24711	2.0362e-05	PSRC1
343263	1	109834987	109849663	47	24733	0.00043689	MYBPHL
6272	1	109852187	109940563	158	24795	0.00033433	SORT1
5686	1	109941653	109969108	55	24775	0.00041781	PSMA5
284612	1	110009100	110024764	51	24699	7.4146e-05	SYPL2
127002	1	110026533	110035426	13	24737	0.00010741	ATXN7L2
284613	1	110036658	110043063	12	24489	0.00043274	CYB561D1
57463	1	110049446	110052336	3	24541	7.3151e-06	AMIGO1
83873	1	110082494	110088487	10	24777	8.2564e-06	GPR61
2773	1	110091186	110138465	106	24795	3.3857e-05	GNAI3
2780	1	110145889	110155705	29	24796	0.00022966	GNAT2
271	1	110162435	110174677	32	24789	0.0008103	AMPD2
2948	1	110198698	110208123	26	24751	0.0011938	GSTM4
2946	1	110210644	110226619	35	24663	0.000151	GSTM2
2944	1	110230418	110240828	20	24568	0.00062699	GSTM1
2949	1	110254406	110260890	29	24691	0.00073501	GSTM5
2947	1	110276554	110283660	17	24800	0.0005105	GSTM3
79574	1	110292702	110306644	39	24687	3.9652e-06	EPS8L3
1435	1	110453233	110473616	42	24690	9.3656e-05	CSF1
10768	1	110527387	110566364	34	24725	0.00060589	AHCYL1
85369	1	110574199	110597263	30	24703	0.00027208	STRIP1
257	1	110602997	110613322	20	24616	0.00039709	ALX3
164153	1	110655062	110656569	1	24699	0.00022526	UBL4B
388662	1	110693132	110744824	108	24661	0.00053052	SLC6A17
3749	1	110753336	110776674	40	24633	1.5173e-07	KCNC4
64783	1	110881945	110889303	11	24810	1.4499e-05	RBM15
9122	1	110905473	110933704	73	24785	3.454e-05	SLC16A4
10542	1	110943875	110950546	21	24821	6.9291e-05	LAMTOR5
84432	1	110993788	110999976	24	24687	0.00059796	PROK1
3744	1	111059839	111061797	6	24862	0.00060009	KCNA10
3737	1	111136202	111174096	108	24714	6.7433e-06	KCNA2
3738	1	111196182	111217655	49	24518	7.2318e-05	RP11-284N8.3
3738	1	111196182	111217655	49	24518	7.2318e-05	KCNA3
963	1	111413821	111442558	104	24525	0.00026806	CD53
55791	1	111489812	111506825	23	24713	2.2769e-05	LRIF1
128338	1	111659954	111682838	67	24740	1.3501e-05	DRAM2
10390	1	111682249	111727724	90	24699	8.3001e-05	CEPT1
79961	1	111728591	111747160	49	24709	0.00082503	DENND2D
1117	1	111770281	111786062	80	24800	0.0008099	CHI3L2
27159	1	111833474	111863188	230	24698	0.00094136	CHIA
128344	1	111867285	111895639	145	24775	0.00097406	PIFO
5016	1	111956937	111970399	51	24805	0.00070167	OVGP1
79084	1	111982512	111991915	20	24827	0.00025569	WDR77
515	1	111991467	112004540	32	24766	0.0012375	ATP5F1
128346	1	112016474	112021134	9	24692	0.00026307	C1orf162
140	1	112025970	112106602	287	24669	0.00058637	ADORA3
5906	1	112162405	112256807	404	24778	0.00081832	RAP1A
55924	1	112264686	112298419	140	24745	0.00096263	FAM212B
11218	1	112298190	112310199	53	24826	0.00081309	DDX20
3752	1	112318444	112532147	779	24661	0.00010242	KCND3
643355	1	112532593	112541464	36	24633	1.5978e-06
55917	1	112938800	113003786	179	24777	3.092e-05	CTTNBP2NL
7482	1	113010040	113063910	157	24522	3.2327e-05	WNT2B
54879	1	113066140	113162040	267	24796	2.1636e-05	ST7L
829	1	113162075	113214241	106	24774	3.8512e-05	CAPZA1
4343	1	113217048	113243368	69	24794	0.0005122	MOV10
389	1	113243749	113250025	21	24610	0.00014672	RHOC
333926	1	113252616	113257950	16	24723	3.8499e-05	PPM1J
284467	1	113261619	113269857	20	24309	0.0010041	FAM19A3
6566	1	113454469	113498975	68	24781	0.0021315	SLC16A1
9860	1	113615792	113667824	114	24718	0.00065952	LRIG2
260425	1	113933087	114228545	686	24748	0.00020342	MAGI3
10745	1	114239824	114302165	128	24776	0.00021023	PHTF1
54665	1	114304454	114355070	84	24743	6.3509e-05	RSBN1
26191	1	114356433	114414375	118	24698	8.2457e-05	PTPN22
440603	1	114419436	114430230	31	24557	0.000142	BCL2L15
10717	1	114437370	114447741	18	24829	5.6646e-05	AP4B1
64858	1	114447915	114456708	14	24615	4.1033e-05	DCLRE1B
204851	1	114471819	114520491	86	24749	0.00016637	HIPK1
56944	1	114522030	114524875	7	24703	0.0025471	OLFML3
148281	1	114631914	114696472	278	24618	0.00031365	SYT6
51592	1	114935399	115053781	366	24797	0.00080954	TRIM33
10286	1	115110178	115124265	36	24785	4.1268e-05	BCAS2
163259	1	115127155	115212732	237	24792	0.00062099	DENND2C
270	1	115215719	115238239	72	24748	0.00017465	AMPD1
4893	1	115247085	115259515	19	24770	0.0005158	NRAS
7812	1	115259534	115300671	97	24815	0.00057618	CSDE1
80143	1	115312100	115323308	7	24503	2.8754e-05	SIKE1
6847	1	115397455	115537991	385	24800	5.6726e-06	SYCP1
7252	1	115572445	115576930	24	24797	0.0011072	TSHB
10100	1	115590632	115632121	176	24527	0.000207	TSPAN2
4803	1	115828537	115880857	198	24706	0.0008864	NGF
81839	1	116184574	116240845	196	24636	0.00016402	VANGL1
845	1	116242624	116311426	372	24728	7.1659e-05	CASQ2
4808	1	116378998	116383747	10	24775	0.00064381	NHLH2
55356	1	116519119	116612675	274	24779	0.00092854	SLC22A15
126868	1	116654376	116677861	87	24758	0.0007273	MAB21L3
476	1	116914802	116948069	60	24817	0.00014416	ATP1A1
965	1	117057156	117113715	48	24665	0.00022529	CD58
3321	1	117117020	117210377	114	24507	0.00018394	IGSF3
388667	1	117236734	117249225	13	24424	0.00012782	C1orf137
914	1	117297057	117311851	35	24776	0.00030349	CD2
5738	1	117452689	117532972	266	24753	0.00010859	PTGFRN
9398	1	117544372	117579173	111	24696	5.651e-05	CD101
8458	1	117602910	117645492	109	24756	0.00022104	TTF2
80263	1	117653677	117664411	45	24836	0.00077527	TRIM45
79679	1	117686209	117753582	220	24720	0.00043248	VTCN1
10905	1	117910085	118068320	504	24816	3.9713e-05	MAN1A2
54855	1	118148604	118171011	85	24741	0.0022913	FAM46C
54834	1	118406107	118472302	172	24821	0.0016334	GDAP2
10885	1	118472372	118503049	83	24822	0.0013942	WDR3
200162	1	118496288	118727848	512	24778	0.00016903	SPAG17
6913	1	119425666	119532179	317	24725	0.0001004	TBX15
10352	1	119573839	119683404	319	24777	0.00015246	WARS2
51179	1	119911399	119936753	66	24768	0.0010438	HAO2
3284	1	119957554	119965662	24	24672	0.00025129	HSD3B2
3283	1	120049826	120057681	7	24439	0.00058458	HSD3B1
90874	1	120162000	120190813	76	24549	5.8019e-05	ZNF697
26227	1	120254419	120286849	84	24638	0.00023	PHGDH
3158	1	120290619	120311555	58	24585	4.5142e-05	HMGCS2
83998	1	120336641	120354203	52	24674	0.00012496	REG4
343505	1	120377388	120387503	25	24744	0.0012325	NBPF20
11085	1	120436156	120439147	5	24645	0.00078724	ADAM30
4853	1	120454176	120639880	146	24760	0.00040959	NOTCH2
4853	1	120454176	120639880	146	24760	0.00040959	AL512503.1
653820	1	120838959	120855681	1	24867	0.0002111	FAM72B
653820	1	120838959	120855681	1	24867	0.0002111	FAM72B
2210	1	120926128	120935944	2	24859	2.4173e-05	FCGR1A
2210	1	120926128	120935944	2	24859	2.4173e-05	FCGR1B
2210	1	120926128	120935944	2	24859	2.4173e-05	FCGR1A
2210	1	120926128	120935944	2	24859	2.4173e-05	FCGR1B
644591	1	143767144	143767881	1	24867	0.00030708	PPIAL4G
644591	1	143767144	143767881	1	24867	0.00030708	PPIAL4G
647135	1	143915897	144094426	1	24867	0.00051665	SRGAP2
647135	1	143915897	144094426	1	24867	0.00051665	SRGAP2
647135	1	143915897	144094426	1	24867	0.00051665	SRGAP2D
9659	1	144851424	145076186	19	24837	0.00089415	PDE4DIP
9659	1	144851424	145076186	19	24837	0.00089415	PDE4DIP
388677	1	145176379	145286270	4	24814	1.1719e-05	NOTCH2NL
388677	1	145176379	145286270	4	24814	1.1719e-05	NOTCH2NL
388677	1	145176379	145286270	4	24814	1.1719e-05	AC239811.1
388677	1	145176379	145286270	4	24814	1.1719e-05	NOTCH2NL
100132406	1	145293371	145368684	3	24533	0.00015029	NBPF10
100132406	1	145293371	145368684	3	24533	0.00015029	NBPF20
100132406	1	145293371	145368684	3	24533	0.00015029	AC239799.1
148738	1	145413191	145417545	2	24867	0.0004836	HFE2
148738	1	145413191	145417545	2	24867	0.0004836	HFE2
10628	1	145438438	145442635	6	24831	0.00014362	TXNIP
10628	1	145438438	145442635	6	24831	0.00014362	TXNIP
84265	1	145456236	145476081	11	24754	0.00021026	POLR3GL
84265	1	145456236	145476081	11	24754	0.00021026	POLR3GL
284615	1	145470508	145475647	5	24840	0.00061017	ANKRD34A
284615	1	145470508	145475647	5	24840	0.00061017	ANKRD34A
128077	1	145477059	145501670	16	24724	0.0006965	LIX1L
128077	1	145477059	145501670	16	24724	0.0006965	AC243547.1
9939	1	145507557	145513536	4	24636	0.00034644	RBM8A
9939	1	145507557	145513536	4	24636	0.00034644	RBM8A
8799	1	145516165	145523732	4	24599	0.00039181	PEX11B
8799	1	145516165	145523732	4	24599	0.00039181	PEX11B
8515	1	145524709	145543868	28	24780	3.1279e-05	ITGA10
8515	1	145524709	145543868	28	24780	3.1279e-05	ITGA10
148741	1	145549209	145568526	42	24707	0.00019251	ANKRD35
148741	1	145549209	145568526	42	24707	0.00019251	ANKRD35
10401	1	145575257	145586546	7	24686	0.0013086	PIAS3
10401	1	145575257	145586546	7	24686	0.0013086	PIAS3
200035	1	145586491	145589435	3	24523	0.0010253	NUDT17
200035	1	145586491	145589435	3	24523	0.0010253	NUDT17
10623	1	145592605	145610972	24	24807	0.0020068	POLR3C
10623	1	145592605	145610972	24	24807	0.0020068	POLR3C
27246	1	145610990	145689005	127	24765	0.0010893	RNF115
27246	1	145610990	145689005	127	24765	0.0010893	RNF115
11126	1	145695798	145715639	29	24725	0.0036285	CD160
11126	1	145695798	145715639	29	24725	0.0036285	CD160
5174	1	145727662	145764207	8	24825	0.00025468	PDZK1
5174	1	145727662	145764207	8	24825	0.00025468	PDZK1
653519	1	145764595	145827103	1	24101	0.0013764	GPR89A
653519	1	145764595	145827103	1	24101	0.0013764	GPR89B
653519	1	145764595	145827103	1	24101	0.0013764	GPR89A
653519	1	145764595	145827103	1	24101	0.0013764	GPR89B
5565	1	146626685	146644168	73	24794	0.00025527	PRKAB2
5565	1	146626685	146644168	73	24794	0.00025527	PRKAB2
2330	1	146655884	146697390	278	24809	0.00074305	FMO5
2330	1	146655884	146697390	278	24809	0.00074305	FMO5
9557	1	146714291	146767447	272	24818	0.00039475	CHD1L
9557	1	146714291	146767447	272	24818	0.00039475	CHD1L
607	1	147013222	147098022	291	24740	0.0011142	BCL9
607	1	147013222	147098022	291	24740	0.0011142	BCL9
51205	1	147119168	147142634	91	24760	0.00077792	ACP6
51205	1	147119168	147142634	91	24760	0.00077792	ACP6
2702	1	147228332	147253165	113	24692	0.00063576	GJA5
2702	1	147228332	147253165	113	24692	0.00063576	GJA5
2703	1	147374946	147381396	26	24612	0.00042852	GJA8
2703	1	147374946	147381396	26	24612	0.00042852	GJA8
51463	1	147400506	147465753	37	24701	0.00026907	GPR89A
51463	1	147400506	147465753	37	24701	0.00026907	GPR89B
51463	1	147400506	147465753	37	24701	0.00026907	GPR89A
51463	1	147400506	147465753	37	24701	0.00026907	GPR89B
284565	1	148555986	148596267	6	24674	1.8576e-05	NBPF15
284565	1	148555986	148596267	6	24674	1.8576e-05	NBPF1
284565	1	148555986	148596267	6	24674	1.8576e-05	NBPF9
284565	1	148555986	148596267	6	24674	1.8576e-05	NBPF15
199882	1	149694415	149701346	2	24691	0.00016538
2209	1	149754232	149764074	7	24600	3.005e-05	FCGR1A
2209	1	149754232	149764074	7	24600	3.005e-05	FCGR1B
2209	1	149754232	149764074	7	24600	3.005e-05	FCGR1A
2209	1	149754232	149764074	7	24600	3.005e-05	FCGR1B
440689	1	149754245	149783965	27	24566	1.3844e-05	HIST2H2BF
440689	1	149754245	149783965	27	24566	1.3844e-05	HIST2H2BF
8349	1	149856010	149858232	3	24756	3.9285e-05	HIST2H2BE
8349	1	149856010	149858232	3	24756	3.9285e-05	HIST2H2BE
51027	1	149871110	149872348	2	24700	3.995e-05	BOLA1
51027	1	149871110	149872348	2	24700	3.995e-05	BOLA1
9900	1	149874870	149889434	19	24783	7.7187e-05	SV2A
9900	1	149874870	149889434	19	24783	7.7187e-05	SV2A
10262	1	149895209	149901449	13	24854	0.00021387	SF3B4
10262	1	149895209	149901449	13	24854	0.00021387	SF3B4
10903	1	149900543	149908791	17	24826	5.9547e-05	MTMR11
10903	1	149900543	149908791	17	24826	5.9547e-05	MTMR11
56957	1	149912229	149982686	88	24777	7.5468e-06	OTUD7B
56957	1	149912229	149982686	88	24777	7.5468e-06	OTUD7B
11311	1	150039350	150117505	109	24765	0.00033989	VPS45
11311	1	150039350	150117505	109	24765	0.00033989	VPS45
51177	1	150122170	150131825	18	24749	0.00032734	PLEKHO1
51177	1	150122170	150131825	18	24749	0.00032734	PLEKHO1
81611	1	150190717	150208504	30	24477	2.9404e-05	ANP32E
81611	1	150190717	150208504	30	24477	2.9404e-05	ANP32E
23632	1	150229554	150237478	7	24643	0.00039242	CA14
23632	1	150229554	150237478	7	24643	0.00039242	CA14
51107	1	150237799	150241609	2	24634	8.6988e-05	APH1A
51107	1	150237799	150241609	2	24634	8.6988e-05	APH1A
79630	1	150244687	150253335	15	24510	0.00031822	C1orf54
79630	1	150244687	150253335	15	24510	0.00031822	C1orf54
148523	1	150254930	150259505	9	24479	0.00025109	C1orf51
148523	1	150254930	150259505	9	24479	0.00025109	C1orf51
54460	1	150266262	150281414	69	24806	0.00023264	MRPS21
9129	1	150293928	150325704	100	24801	0.00030687	PRPF3
9129	1	150293928	150325704	100	24801	0.00030687	PRPF3
23248	1	150336624	150449042	395	24809	0.00060449	RPRD2
23248	1	150336624	150449042	395	24809	0.00060449	RPRD2
80222	1	150459840	150480085	77	24766	0.00011914	TARS2
1893	1	150480487	150486265	16	24810	0.0001021	ECM1
54507	1	150521846	150533413	31	24676	3.332e-06	ADAMTSL4
4170	1	150547027	150552214	10	24859	4.5948e-05	MCL1
2029	1	150594599	150602098	14	24754	7.209e-06	ENSA
55204	1	150618701	150669672	167	24821	0.00034973	GOLPH3L
84072	1	150670535	150693372	73	24811	0.00033972	HORMAD1
1520	1	150702672	150738433	90	24813	0.00052724	CTSS
1513	1	150768684	150780917	13	24795	0.00043301	CTSK
405	1	150782181	150849244	133	24753	0.0014772	ARNT
9869	1	150898815	150937389	85	24807	0.00056117	SETDB1
29956	1	150937649	150947479	27	24799	0.00088797	CERS2
8416	1	150954499	150968114	40	24799	0.00032235	ANXA9
55793	1	150969213	150980854	29	24768	0.00014622	FAM63A
58497	1	150980867	151008189	93	24672	0.00060375	PRUNE
149428	1	151009029	151020076	36	24755	0.0011957	BNIPL
54964	1	151020259	151023896	1	24821	1.5765e-05	C1orf56
56882	1	151023447	151032125	17	24751	0.00098686	CDC42SE1
10962	1	151032151	151040973	22	24814	0.00038255	MLLT11
126626	1	151042784	151091007	171	24808	0.00019323	GABPB2
10500	1	151104161	151119146	55	24801	0.00065593	SEMA6C
79626	1	151129095	151132731	4	24541	0.00066663	TNFAIP8L2
100534012	1	151129105	151142773	32	24718	0.0013528	SCNM1
388695	1	151132224	151138424	15	24692	0.0010296	LYSMD1
79005	1	151138482	151142773	12	24799	0.0024549	SCNM1
29765	1	151142463	151148547	15	24807	0.00090323	TMOD4
6944	1	151148776	151162689	19	24762	0.0016616	VPS72
8394	1	151171021	151222007	97	24785	0.00015836	PIP5K1A
5710	1	151227176	151239955	28	24692	7.573e-05	PSMD4
57592	1	151254094	151264381	14	24830	0.0002052	ZNF687
5298	1	151264273	151300191	66	24811	0.00032609	PI4KB
5993	1	151313116	151319785	7	24701	0.00018129	RFX5
8991	1	151336778	151345210	18	24677	7.6447e-05	SELENBP1
5692	1	151372041	151374412	2	24867	0.00037104	PSMB4
23126	1	151375200	151445753	99	24793	4.14e-05	POGZ
57530	1	151483331	151511168	36	24779	3.2503e-05	CGN
7286	1	151512781	151556059	72	24695	6.9999e-05	TUFT1
81609	1	151584454	151671559	168	24753	4.8437e-05	SNX27
11189	1	151672534	151689290	32	24703	5.2096e-05	CELF3
284485	1	151694013	151702082	21	24763	7.6082e-05	RIIAD1
65005	1	151732119	151736040	13	24806	2.8027e-06	MRPL9
51686	1	151735445	151743806	25	24754	0.00014088	OAZ3
11022	1	151742741	151763052	68	24804	0.0001809	TDRKH
339398	1	151772765	151777882	6	24400	3.6013e-05	LINGO4
6097	1	151778547	151804348	60	24503	0.00014749	RORC
100191040	1	151810339	151813033	5	24449	0.00015661	C2CD4D
284486	1	151818220	151826173	15	24759	0.00016527	THEM5
117145	1	151843342	151882361	103	24803	9.6142e-05	THEM4
6281	1	151955386	151966714	20	24819	0.00097448	S100A10
6282	1	152004982	152009511	6	24650	9.633e-06	S100A11
100131107	1	152052033	152053058	1	24534	0.00079525
126637	1	152056620	152061540	2	24738	0.00038381	TCHHL1
7062	1	152078793	152087930	12	24838	0.0003775	TCHH
126638	1	152126071	152131704	11	24801	7.0821e-05	RPTN
388697	1	152184552	152196672	47	24827	0.0004882	HRNR
2312	1	152274651	152297679	82	24793	0.00037205	FLG
388698	1	152321213	152332482	17	24841	6.3116e-05	FLG2
49860	1	152381719	152386750	7	24772	5.5879e-05	CRNN
254910	1	152483320	152484653	5	24630	0.00013647	LCE5A
54544	1	152486978	152488481	6	24849	4.8558e-05	CRCT1
353145	1	152538175	152539229	1	24230	0.0010007	LCE3E
84648	1	152551860	152552980	3	24800	0.00059191	LCE3D
353141	1	152635887	152637135	3	24834	0.00060177	LCE2D
26239	1	152658599	152659877	8	24839	0.00022757	LCE2B
353139	1	152670840	152671918	2	24866	0.0010269	LCE2A
199834	1	152681523	152681910	3	24844	0.0017099	LCE4A
100129271	1	152691998	152692905	7	24852	0.00023877	C1orf68
448834	1	152730506	152734529	8	24855	0.00042734	KPRP
353137	1	152748848	152749445	3	24537	0.00013978	LCE1F
353135	1	152758753	152760902	8	24730	0.0005328	LCE1E
353134	1	152769227	152770657	1	24790	6.5698e-05	LCE1D
353133	1	152777311	152779107	14	24717	0.00013197	LCE1C
353132	1	152784447	152785585	1	24707	0.00062622	LCE1B
353131	1	152799949	152800573	1	24700	0.0017119	LCE1A
448835	1	152815330	152816459	1	24684	8.2867e-05	LCE6A
4184	1	152850798	152857523	6	24787	9.2931e-05	SMCP
3713	1	152881039	152884362	15	24850	0.0003142	IVL
163778	1	152943128	152945069	3	24834	0.00079357	SPRR4
6698	1	152956564	152958290	8	24840	0.00023887	SPRR1A
6707	1	152974223	152976332	22	24798	0.00021228	SPRR3
6699	1	153003679	153005376	20	24706	0.0010653	SPRR1B
6703	1	153012201	153013594	6	24813	0.00087105	SPRR2D
6700	1	153028596	153029988	2	24748	0.00037429	SPRR2A
6701	1	153042717	153044084	4	24829	0.0003898	SPRR2B
6704	1	153065611	153067001	3	24776	0.001309	SPRR2E
6705	1	153084612	153085989	3	24560	9.2891e-05	SPRR2F
6706	1	153122058	153123427	4	24836	0.0013363	SPRR2G
149018	1	153175906	153177601	2	24867	0.00019392	LELP1
574414	1	153190060	153191793	5	24107	8.6419e-05	PRR9
4014	1	153232179	153234600	9	24742	0.000172	LOR
114771	1	153270338	153283194	36	24624	0.0010364	PGLYRP3
57115	1	153302596	153321039	84	24805	0.00072247	PGLYRP4
6280	1	153330330	153333503	1	24570	3.2133e-05	S100A9
6283	1	153346184	153348075	2	24737	0.0002447	S100A12
6279	1	153362508	153395054	93	24691	4.5457e-05	S100A8
338324	1	153389000	153395701	15	24692	0.00023394	S100A7A
645922	1	153409471	153412503	11	24784	0.00078217	S100A7L2
6278	1	153430220	153436559	12	24782	0.00039661	S100A7
6277	1	153507076	153508717	3	24723	0.00032744	S100A6
6276	1	153509623	153515772	12	24735	0.00033414	S100A5
6275	1	153516095	153518282	4	24795	0.00042515	S100A4
6274	1	153519805	153521734	21	24822	0.00014352	S100A3
6273	1	153533584	153538306	4	24751	0.00043696	S100A2
140576	1	153579362	153585514	8	24614	2.8801e-06	S100A16
57402	1	153586731	153588808	6	24811	4.685e-06	S100A14
6284	1	153591275	153606582	41	24585	1.4216e-05	S100A13
6271	1	153600873	153604513	10	24403	1.1435e-05	S100A1
26097	1	153606458	153618782	33	24683	2.3305e-05	CHTOP
23557	1	153631130	153634328	7	24810	7.1071e-05	SNAPIN
3608	1	153634264	153643504	12	24783	2.7209e-05	ILF2
4881	1	153651093	153666468	23	24696	8.2854e-05	NPR1
65123	1	153700526	153746555	83	24734	0.00045004	INTS3
65123	1	153700526	153746555	83	24734	0.00045004	INTS3
11000	1	153746830	153752633	6	24846	0.00016225	SLC27A3
11000	1	153746830	153752633	6	24846	0.00016225	SLC27A3
57459	1	153777201	153895451	250	24782	4.2479e-06	GATAD2B
57459	1	153777201	153895451	250	24782	4.2479e-06	GATAD2B
9909	1	153901977	153919162	23	24792	2.1926e-06	DENND4B
200186	1	153920148	153931132	15	24740	3.186e-06	CRTC2
27173	1	153931575	153940660	18	24790	1.1005e-05	SLC39A1
148327	1	153940315	153946840	11	24784	5.7638e-05	CREB3L4
10899	1	153946745	153951096	2	24775	0.00023888	JTB
5872	1	153954093	153958853	5	24714	3.2635e-05	RAB13
6232	1	153963239	153964631	6	24765	9.1228e-05	RPS27
91181	1	153965166	154127592	278	24706	0.0011395	NUP210L
7170	1	154127780	154164611	66	24804	0.00068966	TPM3
388701	1	154171561	154178841	6	24828	0.00030866	C1orf189
25912	1	154179183	154193273	27	24772	0.00046466	C1orf43
9898	1	154192427	154243986	105	24765	0.00063362	UBAP2L
10456	1	154245039	154248351	3	24816	0.00020437	HAX1
89872	1	154293592	154297801	12	24790	0.00018012	AQP10
57198	1	154298036	154323780	66	24814	0.00062943	ATP8B2
3570	1	154377669	154441926	181	24698	0.00058844	IL6R
126669	1	154442118	154474786	48	24694	0.0012936	RP11-350G8.9
126669	1	154442118	154474786	48	24694	0.0012936	SHE
126668	1	154474695	154520624	181	24754	0.00077423	TDRD10
55585	1	154521051	154531138	17	24670	0.00012175	UBE2Q1
1141	1	154540257	154552354	20	24745	1.0456e-05	CHRNB2
103	1	154554533	154600456	102	24772	0.00027075	ADAR
3782	1	154669938	154842754	531	24639	0.00061586	KCNN3
10654	1	154897208	154909484	27	24822	0.00077884	PMVK
57326	1	154916553	154928624	14	24795	0.00041468	PBXIP1
90780	1	154929502	154934258	3	24867	0.00071801	PYGO2
101928120	1	154934036	154935101	2	24649	0.00011474
6464	1	154934774	154946959	16	24766	0.0026234	SHC1
1163	1	154947118	154951725	3	24621	0.0003643	CKS1B
1163	1	154947118	154951725	3	24621	0.0003643	CKS1B
80308	1	154955770	154965587	16	24815	0.0021281	FLAD1
51043	1	154975106	154991001	22	24488	0.00088836	ZBTB7B
127579	1	154991003	155006257	33	24538	0.00039682	DCST2
149095	1	155006256	155023406	31	24669	0.0001066	DCST1
8751	1	155023748	155035252	21	24740	0.00049321	ADAM15
1945	1	155036213	155042029	6	24652	5.0514e-05	EFNA4
1944	1	155051348	155060014	19	24760	2.0772e-05	EFNA3
1942	1	155100349	155107386	16	24746	2.4621e-05	EFNA1
55974	1	155107817	155111334	5	24817	0.00060752	SLC50A1
200185	1	155141884	155151331	16	24770	6.7265e-06	KRTCAP2
80128	1	155145702	155157447	18	24694	5.2642e-05	TRIM46
4582	1	155158300	155162768	8	24807	1.6584e-06	MUC1
7059	1	155165379	155177772	21	24795	1.1052e-05	THBS3
4580	1	155178490	155183625	8	24799	9.5557e-05	MTX1
2629	1	155204239	155214653	23	24762	7.7162e-06	GBA
2629	1	155204239	155214653	23	24762	7.7162e-06	GBA
10712	1	155216996	155225274	25	24799	7.8372e-07	FAM189B
10712	1	155216996	155225274	25	24799	7.8372e-07	FAM189B
10067	1	155225770	155232176	16	24788	2.878e-06	SCAMP3
10067	1	155225770	155232176	16	24788	2.878e-06	SCAMP3
1196	1	155232659	155243305	18	24748	2.8909e-06	CLK2
1196	1	155232659	155243305	18	24748	2.8909e-06	CLK2
57657	1	155247218	155259639	31	24802	1.0948e-05	HCN3
57657	1	155247218	155259639	31	24802	1.0948e-05	HCN3
5313	1	155259084	155278531	35	24765	1.8222e-05	PKLR
5313	1	155259084	155278531	35	24765	1.8222e-05	PKLR
2224	1	155278539	155290457	13	24763	1.1926e-05	FDPS
284618	1	155290251	155293938	2	24851	0.00021453
23623	1	155290640	155300909	5	24830	9.113e-05	RUSC1
55870	1	155305052	155532324	251	24747	5.1246e-05	ASH1L
55154	1	155579961	155584758	7	24783	1.973e-05	MSTO1
55249	1	155629233	155658823	38	24782	1.9162e-05	YY1AP1
7818	1	155657693	155708801	87	24767	4.7138e-05	DAP3
54856	1	155719450	155829185	209	24778	5.3183e-05	GON4L
23208	1	155829260	155854990	42	24759	7.3805e-05	SYT11
6016	1	155867599	155881193	29	24718	4.8026e-05	RIT1
22889	1	155882834	155904209	31	24761	0.00039128	KIAA0907
9181	1	155916431	155953396	54	24728	0.00031864	ARHGEF2
6746	1	155978839	155990758	22	24644	2.1927e-05	SSR2
56893	1	156002945	156023613	41	24740	3.4569e-05	UBQLN4
28956	1	156024517	156028301	7	24739	0.00021744	LAMTOR2
57111	1	156030966	156040295	8	24755	0.00035369	RAB25
92312	1	156041804	156051789	18	24561	0.00052983	MEX3A
4000	1	156052369	156109880	165	24746	0.00065964	LMNA
64218	1	156117145	156147542	57	24601	0.0022804	SEMA4A
9673	1	156163728	156182587	33	24616	4.8414e-05	SLC25A44
11243	1	156182779	156209868	92	24706	2.6108e-05	PMF1
100527963	1	156182779	156213123	95	24698	2.6308e-05	PMF1-BGLAP
100527963	1	156182779	156213123	95	24698	2.6308e-05	PMF1
79957	1	156213112	156217908	9	24610	9.6535e-05	PAQR6
23381	1	156219015	156252676	96	24750	0.00014996	SMG5
84283	1	156252704	156262234	17	24828	0.00021062	TMEM79
112770	1	156262478	156265480	8	24812	2.3465e-05	C1orf85
391104	1	156268415	156269428	2	24782	0.00032668	VHLL
7203	1	156278752	156308206	93	24793	9.0813e-05	CCT3
128229	1	156307105	156316786	19	24809	0.00013964	TSACC
57127	1	156338980	156355013	56	24745	0.00071567	RHBG
10485	1	156374048	156426441	69	24685	9.7061e-06	C1orf61
4209	1	156433513	156470634	82	24754	5.0221e-05	MEF2D
128239	1	156495197	156542396	112	24803	0.00015267	IQGAP3
164118	1	156549519	156556562	30	24821	4.4958e-05	TTC24
128240	1	156561554	156564091	13	24857	0.00037533	APOA1BP
54865	1	156564100	156571288	45	24821	0.0011534	GPATCH4
60484	1	156589085	156595517	8	24770	0.00014394	HAPLN2
63827	1	156611740	156629324	30	24688	0.0013556	BCAN
10763	1	156638555	156647189	20	24739	3.3464e-05	NES
1382	1	156669398	156675608	5	24508	0.00062751	CRABP2
81875	1	156691687	156698577	16	24761	0.00019833	ISG20L2
51093	1	156698263	156706752	18	24812	0.00049824	RRNAD1
79590	1	156707094	156710923	10	24723	0.00031637	MRPL24
3068	1	156711899	156722240	22	24788	0.00017924	HDGF
5546	1	156737274	156770609	107	24792	1.2913e-05	PRCC
9047	1	156776035	156786640	20	24470	4.5114e-05	SH2D2A
4914	1	156785542	156851642	153	24692	0.00044622	NTRK1
3645	1	156810665	156828712	15	24609	0.00024672	INSRR
375033	1	156863496	156886226	84	24754	0.00010892	PEAR1
149499	1	156890400	156902881	44	24784	0.00096622	LRRC71
9826	1	156904632	157015512	278	24794	0.0012688	ARHGEF11
440695	1	157061835	157069600	40	24701	0.00016717	ETV3L
2117	1	157094459	157108383	15	24782	0.00012106	ETV3
83416	1	157483167	157522310	166	24822	0.00052123	FCRL5
83417	1	157543539	157567870	93	24787	9.5732e-05	FCRL4
115352	1	157646271	157670775	57	24757	0.00043401	FCRL3
79368	1	157715523	157747119	73	24623	0.00050214	FCRL2
115350	1	157764193	157789940	83	24731	3.3004e-05	FCRL1
922	1	157796861	157811634	33	24585	0.00011815	CD5L
55243	1	157963063	158065846	367	24693	0.0026182	KIRREL
912	1	158147828	158156217	18	24646	0.00076913	CD1D
909	1	158218119	158228059	35	24775	0.00046028	CD1A
911	1	158259563	158264564	6	24821	0.00023379	CD1C
910	1	158297740	158301321	11	24835	0.00029152	CD1B
913	1	158323486	158327343	7	24712	4.5215e-05	CD1E
128360	1	158368312	158369256	8	24862	0.00034159	OR10T2
391107	1	158389718	158390656	2	24845	0.0013	OR10K2
391109	1	158435352	158436293	1	24867	0.00034253	OR10K1
343406	1	158449668	158450675	6	24866	7.5301e-05	OR10R2
391112	1	158516918	158517895	3	24866	7.5833e-05	OR6Y1
128366	1	158532441	158533394	4	24821	1.4348e-05	OR6P1
128367	1	158548709	158549689	5	24865	3.0866e-05	OR10X1
128368	1	158576229	158577170	3	24867	0.00025641	OR10Z1
6708	1	158580496	158656506	218	24742	0.00042476	SPTA1
81448	1	158669468	158670442	1	24755	0.00014027	OR6K2
391114	1	158686958	158687905	3	24867	0.00023231	OR6K3
128371	1	158724606	158725637	1	24867	0.00016295	OR6K6
128372	1	158735534	158736472	9	24859	0.0011792	OR6N1
81442	1	158746472	158747425	3	24831	0.00011649	OR6N2
4332	1	158801168	158819270	44	24630	0.00019597	MNDA
149628	1	158901337	158946849	109	24701	7.4712e-05	PYHIN1
3428	1	158979682	159024945	240	24773	0.00050141	IFI16
9447	1	159028790	159046685	48	24815	0.00011218	AIM2
57863	1	159141377	159172932	74	24674	0.0010409	CADM3
2532	1	159173803	159176290	11	24691	0.00015841	DARC
2205	1	159253678	159278014	87	24703	0.00057887	FCER1A
441911	1	159283460	159284449	2	24867	0.00010845	OR10J3
26476	1	159409512	159410600	6	24867	0.00063497	OR10J1
127385	1	159504868	159505797	2	24812	9.6307e-05	OR10J5
325	1	159557616	159558661	3	24858	0.00043404	APCS
1401	1	159682079	159684396	5	24804	0.00042644	CRP
54935	1	159750730	159752333	7	24547	5.6653e-05	DUSP23
343413	1	159770282	159786047	58	24754	0.00014499	FCRL6
56833	1	159796440	159807282	24	24587	0.00022638	SLAMF8
284677	1	159804264	159825544	52	24600	0.00049365	C1orf204
391123	1	159824106	159832447	32	24594	0.00051096	VSIG8
25790	1	159842150	159869992	81	24788	0.00035676	CCDC19
8407	1	159887897	159895332	24	24618	0.00026487	TAGLN2
57549	1	159896829	159915386	60	24754	0.00011568	IGSF9
89886	1	159921282	159924044	11	24797	5.1251e-05	SLAMF9
93183	1	159997462	160001783	8	24755	7.834e-05	PIGM
3766	1	160007257	160040051	68	24570	0.00030047	KCNJ10
3765	1	160051360	160059212	22	24624	5.4654e-05	KCNJ9
93185	1	160061129	160068650	13	24656	0.00012051	IGSF8
477	1	160085520	160113381	103	24699	8.2993e-05	ATP1A2
480	1	160121352	160156767	129	24651	0.00043643	ATP1A4
844	1	160160285	160171676	25	24645	0.00057665	CASQ1
8682	1	160175125	160185162	15	24763	0.00025197	PEA15
50717	1	160185505	160232350	66	24751	0.00012689	DCAF8
50717	1	160185505	160232350	66	24751	0.00012689	DCAF8
5824	1	160246599	160254941	9	24825	0.00015755	PEX19
1314	1	160258377	160313354	95	24794	0.00024935	COPA
23385	1	160313063	160328742	41	24696	0.0013217	NCSTN
4807	1	160336861	160342638	15	24427	4.4e-05	NHLH1
57216	1	160370364	160398468	75	24709	8.2991e-05	VANGL2
114836	1	160454820	160493052	127	24744	0.0021081	SLAMF6
8832	1	160510884	160549306	135	24801	0.00015947	CD84
6504	1	160579891	160617081	116	24677	0.00016862	SLAMF1
962	1	160648536	160681641	145	24609	0.001403	CD48
57823	1	160708865	160724611	34	24691	0.00015775	SLAMF7
4063	1	160765864	160798045	99	24724	0.00093942	LY9
51744	1	160799950	160832692	102	24732	5.4875e-05	CD244
55600	1	160846330	160854960	36	24822	6.9581e-05	ITLN1
142683	1	160914810	160924589	24	24707	5.0713e-05	ITLN2
50848	1	160965001	160991133	89	24760	2.3313e-05	F11R
100131187	1	161007418	161008887	4	24854	0.00014465	TSTD1
7391	1	161009041	161015769	25	24796	5.1079e-05	USF1
257106	1	161016731	161039760	66	24755	7.1402e-05	ARHGAP30
81607	1	161040781	161059385	49	24723	8.8078e-05	PVRL4
126823	1	161068151	161070138	5	24757	1.8154e-05	KLHDC9
5202	1	161070346	161087866	40	24759	0.00010513	PFDN2
4817	1	161087862	161095235	13	24787	3.1502e-05	NIT1
9191	1	161090767	161103192	15	24826	1.922e-05	DEDD
51506	1	161123534	161128646	10	24833	0.00014949	UFC1
27005	1	161129248	161135516	5	24865	2.4151e-05	USP21
5498	1	161135832	161148136	24	24839	8.3458e-06	PPOX
8703	1	161141100	161147758	10	24833	4.5226e-06	B4GALT3
9507	1	161159538	161168845	23	24765	2.1657e-06	ADAMTS4
4720	1	161167209	161184185	37	24820	1.2023e-06	NDUFS2
2207	1	161185087	161189038	9	24765	0.00010141	FCER1G
336	1	161192083	161193418	3	24737	6.6937e-05	APOA2
84134	1	161195729	161200536	7	24722	0.00013396	TOMM40L
9970	1	161199456	161208432	37	24720	0.00055781	NR1I3
654790	1	161228517	161255240	127	24664	0.00016952	PCP4L1
4359	1	161274525	161279762	10	24416	0.0010484	MPZ
6391	1	161284166	161334541	291	24803	0.0002321	SDHC
257177	1	161334521	161337673	18	24837	0.00021078	C1orf192
2212	1	161475205	161489360	43	24438	0.00036791	FCGR2A
3310	1	161494036	161496687	12	24601	8.6125e-05	HSPA6
2214	1	161511549	161520413	21	24522	0.00023515	FCGR3A
9103	1	161551129	161571010	25	24468	0.00046295	FCGR2C
2215	1	161592986	161601753	15	24471	0.00063344	FCGR3B
2213	1	161632905	161648444	25	24529	6.8888e-05	FCGR2B
84824	1	161676762	161684142	34	24783	0.0014887	FCRLA
127943	1	161691598	161697933	33	24768	9.8488e-06	FCRLB
11266	1	161719558	161726952	30	24782	0.0014939	DUSP12
22926	1	161736034	161933860	640	24808	0.0011348	ATF6
25903	1	161952982	161994172	146	24680	0.00017868	OLFML2B
9722	1	162039581	162339813	1220	24716	0.00045172	NOS1AP
284680	1	162343515	162347017	12	24439	0.0012774	C1orf111
400793	1	162348696	162356608	30	24561	0.00067716	C1orf226
117157	1	162365056	162381928	65	24642	0.00042173	SH2D1B
127933	1	162466964	162499419	102	24721	0.00063932	UHMK1
6675	1	162531296	162570379	83	24629	0.00055225	UAP1
4921	1	162602228	162756409	442	24736	0.00029761	DDR2
51478	1	162760496	162782608	56	24554	0.00044279	HSD17B7
339512	1	162820766	162838605	101	24719	0.00016225	C1orf110
5999	1	163038396	163046592	18	24688	0.00044783	RGS4
8490	1	163112089	163291581	832	24761	4.7425e-05	RP11-267N12.3
8490	1	163112089	163291581	832	24761	4.7425e-05	RGS5
83540	1	163291723	163325553	156	24836	0.00064757	NUF2
5087	1	164528597	164821067	799	24644	0.00028811	PBX1
4009	1	165171104	165325952	571	24653	3.5152e-05	LMX1A
6258	1	165370159	165414592	205	24619	0.00039047	RXRG
440699	1	165513478	165533185	88	24762	0.00052866	LRRC52
4259	1	165600110	165625373	109	24718	0.00070029	MGST3
223	1	165631449	165667900	174	24645	0.00033679	ALDH9A1
54499	1	165693528	165738159	114	24704	0.00022848	TMCO1
7371	1	165796732	165880855	179	24607	0.00050176	UCK2
149297	1	166026663	166135992	373	24766	0.00021953	FAM78B
57645	1	166808681	166823709	27	24603	3.1693e-05	POGK
117143	1	166825747	166845654	79	24626	1.0817e-05	TADA1
387597	1	166882441	166944576	126	24789	0.00012379	ILDR2
84944	1	166958394	166991451	98	24766	0.0016168	MAEL
10223	1	167022082	167059868	133	24666	0.00029849	GPA33
92235	1	167063314	167098402	146	24729	0.00031063	DUSP27
5451	1	167190066	167396582	477	24783	0.00036457	POU2F1
919	1	167399877	167487847	306	24682	8.8652e-05	CD247
8804	1	167510250	167523056	48	24625	2.5802e-05	CREG1
92241	1	167599474	167677933	326	24679	7.983e-05	RCSD1
9019	1	167691187	167761156	232	24623	5.1293e-05	MPZL1
55811	1	167778357	167883608	409	24648	0.00028096	ADCY10
25874	1	167885913	167906307	33	24816	6.6954e-05	MPC2
55827	1	167905797	168045081	279	24806	1.9621e-05	DCAF6
23432	1	168048780	168106905	142	24702	5.6571e-05	GPR161
261726	1	168148171	168171352	76	24762	0.00025024	TIPRL
375035	1	168195255	168212088	29	24632	0.0014338	SFT2D2
9095	1	168250278	168283664	99	24612	0.00052447	TBX19
6846	1	168510003	168513235	17	24629	0.00072307	XCL2
6375	1	168545711	168551315	18	24252	0.00029832	XCL1
1805	1	168664695	168698442	162	24734	0.00079107	DPT
101928596	1	169073226	169074145	7	24725	0.00096543	RP5-1018K9.1
481	1	169075947	169101960	104	24696	0.0016374	ATP1B1
29922	1	169101258	169337186	993	24774	0.00023452	NME7
8548	1	169337122	169365782	99	24816	0.00062474	BLZF1
57821	1	169364108	169429907	222	24794	0.0007995	CCDC181
10560	1	169433147	169455208	45	24517	3.7604e-05	SLC19A2
2153	1	169481192	169555769	348	24818	8.6495e-05	F5
6403	1	169558087	169599377	136	24797	0.00012586	SELP
6402	1	169659806	169680843	103	24806	0.00058173	SELL
6401	1	169691781	169703220	70	24800	0.00011417	SELE
92342	1	169761670	169764088	8	24809	0.00073984	METTL18
55732	1	169763224	169822229	247	24806	0.00014103	C1orf112
57147	1	169822215	169863100	170	24744	0.00013967	SCYL3
22920	1	169890461	170043882	527	24745	6.4397e-05	KIFAP3
149281	1	170115188	170136923	78	24757	0.00015867	METTL11B
92344	1	170501263	170522974	46	24705	0.00014227	GORAB
5396	1	170633313	170708541	141	24622	0.00069783	PRRX1
80133	1	170904612	171033906	491	24691	0.00011402	MROH9
2328	1	171060018	171086961	123	24823	0.00016326	FMO3
2327	1	171154388	171181822	179	24827	9.7445e-05	FMO2
2326	1	171217610	171255113	114	24749	1.8987e-05	FMO1
2329	1	171283318	171311223	43	24720	0.00045123	FMO4
23215	1	171454652	171562650	309	24779	0.00010942	PRRC2C
4653	1	171604557	171621773	84	24714	8.4622e-06	MYOC
8674	1	171669296	171711379	123	24768	0.00049728	VAMP4
51603	1	171750761	171766856	58	24842	0.00098147	METTL13
26052	1	171810618	172387606	1498	24735	0.0003944	DNM3
92346	1	172389828	172437969	154	24731	0.00058522	C1orf105
5279	1	172410597	172413230	7	24813	0.00031203	PIGC
51430	1	172501494	172580973	152	24770	0.0020393	SUCO
356	1	172628185	172636013	14	24698	8.6563e-05	FASLG
8995	1	173010360	173020103	27	24736	0.00016602	TNFSF18
7292	1	173152870	173176471	65	24678	0.00017917	TNFSF4
9588	1	173446486	173457946	20	24797	0.00026036	PRDX6
284525	1	173469604	173572233	280	24760	0.0004287	SLC9C2
339416	1	173577475	173639001	69	24699	6.6265e-06	ANKRD45
730159	1	173604661	173606273	2	24693	2.448e-05
27252	1	173684063	173755960	107	24705	0.00038549	KLHL20
91687	1	173768688	173794325	32	24716	0.00054244	CENPL
55157	1	173793719	173827682	45	24738	0.00045262	DARS2
84614	1	173837220	173856596	62	24772	0.00021599	ZBTB37
462	1	173872938	173886516	28	24717	0.00010191	SERPINC1
149041	1	173900352	173962210	132	24757	0.00011605	RC3H1
9910	1	174128552	174964445	2114	24764	0.00056335	RABGAP1L
9293	1	174417212	174418683	2	24726	0.00034844	GPR52
27101	1	174968571	174981163	23	24751	4.2272e-05	CACYBP
63931	1	174982094	174992591	21	24653	0.0011222	MRPS14
63923	1	175036994	175117202	353	24739	0.00017344	TNN
9674	1	175126123	175162229	121	24754	3.2864e-05	KIAA0040
7143	1	175291935	175712752	1365	24695	0.00010667	TNR
64326	1	175913967	176176386	847	24801	0.00023163	RFWD2
60676	1	176432307	176814737	948	24736	0.00037352	PAPPA2
460	1	176826441	177134024	801	24680	0.00031747	ASTN1
57795	1	177140058	177251558	231	24735	0.00060012	BRINP2
89866	1	177892825	177939188	191	24738	0.00022602	SEC16B
9462	1	178062864	178448649	753	24778	7.132e-05	RASAL2
400797	1	178463034	178468769	13	24664	3.9996e-05	LINC00083
84066	1	178482212	178492635	28	24789	0.00043031	TEX35
55103	1	178694300	178890975	479	24798	0.0014444	RALGPS2
9068	1	178818670	178840215	46	24781	0.00069321	ANGPTL1
9917	1	178994939	179045702	189	24781	2.4901e-05	FAM20B
64222	1	179050415	179067158	61	24698	0.0001542	TOR3A
27	1	179068462	179198819	364	24781	0.00040366	ABL2
6646	1	179262849	179327815	315	24757	0.0003263	SOAT1
126859	1	179334855	179523870	1276	24773	0.00010388	AXDND1
7827	1	179519674	179545086	114	24653	5.2663e-05	NPHS2
163589	1	179560748	179660407	381	24772	0.00016005	TDRD5
148753	1	179696912	179785333	314	24650	7.5928e-05	FAM163A
163590	1	179809102	179847867	112	24822	0.00027394	IFRG15
163590	1	179809102	179847867	112	24822	0.00027394	TOR1AIP2
26092	1	179851177	179889212	132	24813	0.00016604	TOR1AIP1
9857	1	179923908	180084015	512	24784	0.00015107	CEP350
5768	1	180123968	180169430	263	24795	6.8686e-05	QSOX1
89884	1	180199433	180244188	209	24638	0.00026771	LHX4
84320	1	180257352	180472022	681	24783	2.9257e-05	ACBD6
9213	1	180601146	180859415	576	24761	5.8518e-05	XPR1
57710	1	180882313	180920745	111	24608	0.00067005	KIAA1614
10228	1	180942164	180992074	105	24750	0.00057595	STX6
3140	1	181002561	181031074	110	24725	0.00039356	MR1
51278	1	181057638	181059979	9	24592	8.2417e-05	IER5
777	1	181452447	181775920	886	24714	5.0706e-05	CACNA1E
127665	1	182023705	182030847	9	24829	0.00011069	ZNF648
2752	1	182350839	182361341	43	24584	0.00083367	GLUL
127670	1	182367252	182369751	8	24860	0.00014958	TEDDM1
353299	1	182419256	182529732	396	24769	0.00038063	RGSL1
6041	1	182542769	182558420	31	24669	1.1048e-05	RNASEL
6004	1	182567758	182573548	10	24772	3.0188e-05	RGS16
85397	1	182613036	182653502	120	24801	0.0011577	RGS8
80896	1	182758584	182799519	119	24827	0.00020721	NPL
1660	1	182808439	182857117	111	24826	0.00027378	DHX9
81626	1	182869000	182922553	118	24796	0.00021152	SHCBP1L
3915	1	182992572	183114727	533	24789	0.00015306	LAMC1
3918	1	183147952	183214262	301	24652	0.00018058	LAMC2
23057	1	183217372	183387634	515	24645	0.0016655	NMNAT2
9887	1	183441506	183523328	132	24760	0.0009409	SMG7
4688	1	183524697	183560056	102	24754	0.00061991	NCF2
10092	1	183595328	183605076	55	24832	0.00017579	ARPC5
23179	1	183605208	183897666	967	24760	0.00043149	RGL1
403314	1	183615410	183622448	38	24825	0.00019282	APOBEC4
23127	1	183898988	184006904	352	24673	9.8793e-05	COLGALT2
116461	1	184020811	184043346	33	24716	0.00015006	TSEN15
81563	1	184356150	184598155	692	24694	0.0004714	C1orf21
80267	1	184659625	184724041	135	24645	0.0011787	EDEM3
116496	1	184760159	184943718	485	24691	0.00032161	FAM129A
6045	1	185014482	185071740	90	24742	0.001001	RNF2
81627	1	185087217	185126230	87	24813	0.00038739	TRMT1L
54823	1	185126155	185260913	193	24663	0.00014739	SWT1
10625	1	185265520	185286461	31	24651	0.00012352	IVNS1ABP
83872	1	185703683	186160085	770	24753	7.6252e-05	HMCN1
10216	1	186265405	186283688	33	24611	0.00026233	PRG4
7175	1	186280784	186344883	171	24794	0.00022856	TPR
54953	1	186344890	186390503	113	24794	0.0004047	C1orf27
10896	1	186369704	186370587	4	24786	0.00051854	OCLM
5132	1	186412698	186430240	37	24746	0.00105	PDC
5743	1	186640944	186649559	21	24761	0.00079812	PTGS2
5321	1	186798032	186958113	589	24691	0.00079537	PLA2G4A
101929766	1	189235212	189304663	247	24747	0.0006499
339479	1	190066792	190447534	878	24723	5.3082e-05	BRINP3
64407	1	192127592	192154945	49	24659	0.00036435	RGS18
431704	1	192286122	192336415	135	24679	0.00024255	RGS21
5996	1	192544857	192549159	9	24776	1.8246e-05	RGS1
6003	1	192605268	192629441	83	24700	0.00058875	RGS13
5997	1	192778169	192781407	5	24735	0.00028681	RGS2
51377	1	192981496	193029237	96	24829	7.2808e-05	UCHL5
6738	1	193028552	193060907	72	24815	9.6883e-05	TROVE2
51022	1	193065595	193075659	25	24801	0.00054829	GLRX2
79577	1	193091088	193223945	370	24813	0.00035632	CDC73
8707	1	193147860	193155743	16	24836	0.00095193	B3GALT2
343450	1	196194913	196577690	801	24751	0.0006754	KCNT2
3075	1	196621008	196716634	269	24795	0.00032687	CFH
10878	1	196743925	196763203	6	24736	0.0015722	CFHR3
3078	1	196788861	196801319	3	24655	2.2372e-05	CFHR1
10877	1	196857144	196887843	63	24690	3.2614e-05	CFHR4
3080	1	196912888	196928356	48	24694	1.3192e-05	CFHR2
81494	1	196946667	196978804	68	24797	0.0003017	CFHR5
2165	1	197007877	197036568	68	24813	0.00072942	F13B
259266	1	197053257	197115824	121	24813	0.00015972	ASPM
360023	1	197122814	197169672	100	24743	0.00034531	ZBTB41
23418	1	197170592	197447585	505	24734	0.00014755	CRB1
163486	1	197473878	197744623	413	24756	0.00074019	DENND1B
388722	1	197871682	197876497	5	24502	0.00014921	C1orf53
56956	1	197881635	197904606	63	24714	0.00028336	LHX9
140609	1	198126108	198291550	604	24800	0.00043898	NEK7
127124	1	198492352	198510075	36	24804	0.00046387	ATP6V1G3
127124	1	198492352	198510075	36	24804	0.00046387	ATP6V1G3
5788	1	198608098	198726605	367	24733	0.00015344	PTPRC
5788	1	198608098	198726605	367	24733	0.00015344	PTPRC
2494	1	199996730	200146552	621	24670	0.00063971	NR5A2
23528	1	200374075	200379186	4	24752	0.0010547	ZNF281
9928	1	200520625	200589862	264	24778	8.3934e-05	KIF14
83479	1	200609935	200639126	102	24775	0.00049997	DDX59
23271	1	200708686	200829832	350	24740	0.00034639	CAMSAP2
2848	1	200842083	200843306	3	24420	0.00015277	GPR25
55765	1	200860627	200884864	83	24602	8.3403e-05	C1orf106
23046	1	200938514	200992828	156	24731	0.00020679	KIF21B
779	1	201008635	201081694	261	24682	0.00045969	CACNA1S
647219	1	201083081	201084500	5	24678	0.00014902	ASCL5
252839	1	201103900	201140710	138	24678	0.00064965	TMEM9
91156	1	201159952	201198080	168	24719	0.00078618	IGFN1
5317	1	201252580	201302121	227	24725	9.0261e-06	PKP1
7139	1	201328136	201346836	87	24811	0.00032878	TNNT2
3898	1	201349966	201368669	64	24705	8.561e-05	LAD1
7135	1	201372895	201390874	32	24656	0.00030147	TNNI1
23612	1	201434607	201438299	12	24576	7.3211e-05	PHLDA3
1465	1	201452658	201476387	99	24567	3.2758e-05	CSRP1
89796	1	201508243	201796102	799	24670	0.00059071	NAV1
55705	1	201798288	201853422	119	24772	0.00013386	IPO9
149345	1	201857797	201861715	8	24795	0.00010181	SHISA4
25802	1	201865584	201915716	136	24672	8.0294e-05	LMOD1
10440	1	201924619	201939789	44	24667	0.0001484	TIMM17A
6051	1	201951766	201975275	138	24648	0.0001222	RNPEP
1999	1	201979647	201986316	17	24655	0.00070417	ELF3
9283	1	202092029	202098634	29	24780	0.00016331	GPR37L1
127829	1	202102532	202113871	21	24656	0.0016521	ARL8A
5778	1	202116141	202130716	37	24595	0.00013223	PTPN7
59352	1	202163118	202288889	324	24667	0.00030307	LGR6
29089	1	202300785	202311094	17	24853	0.00028883	UBE2T
4660	1	202317830	202557697	404	24770	0.00014631	PPP1R12B
127833	1	202559724	202679551	320	24676	0.00055462	SYT2
10765	1	202696532	202777549	256	24748	0.0011982	KDM5B
5877	1	202847410	202858385	36	24724	0.00055332	RABIF
59349	1	202860230	202897766	97	24797	0.00023554	KLHL12
51094	1	202909960	202927700	68	24776	0.00063629	ADIPOR1
51706	1	202931001	202936404	10	24856	0.00058592	CYB5R1
92703	1	202976520	202993976	38	24752	0.0002322	TMEM183A
8497	1	202995649	203047864	189	24717	0.0004355	PPFIA4
4656	1	203052257	203055166	6	24501	0.00035743	MYOG
134	1	203096833	203136533	138	24755	0.00027165	ADORA1
4608	1	203136939	203144969	24	24600	0.00017045	MYBPH
1116	1	203148059	203155978	30	24592	0.00020273	CHI3L1
1118	1	203185207	203198860	49	24685	0.00043062	CHIT1
7832	1	203274664	203278730	9	24764	0.0012298	BTG2
2331	1	203309749	203320557	37	24640	0.00042453	FMOD
5549	1	203444883	203460480	56	24742	0.0001191	PRELP
26254	1	203463271	203478077	63	24760	0.00045513	OPTC
493	1	203595915	203713209	295	24682	0.0002328	ATP2B4
54900	1	203734284	203745500	41	24629	0.00028824	LAX1
9877	1	203764665	203823256	184	24685	6.9428e-06	ZC3H11A
100381270	1	203766651	203769590	5	24719	0.0001537	ZBED6
6635	1	203830740	203840280	46	24789	0.00041023	SNRPE
9580	1	204042237	204096871	162	24566	0.00010653	SOX13
55224	1	204100190	204121307	54	24632	0.00074402	ETNK2
5972	1	204123944	204135465	48	24680	0.00018127	REN
3814	1	204159469	204165619	26	24670	0.00039615	KISS1
127845	1	204167288	204183220	37	24710	2.1938e-05	GOLT1A
22874	1	204187979	204329057	516	24729	0.00023063	PLEKHA6
84919	1	204369781	204380945	18	24770	0.00021361	PPP1R15B
5287	1	204391756	204463943	209	24748	1.147e-06	PIK3C2B
4194	1	204485507	204596131	385	24772	0.00045068	MDM4
10446	1	204586298	204654597	233	24626	5.9408e-05	LRRN2
23114	1	204797782	204991950	667	24680	0.00013743	NFASC
6900	1	205012340	205047173	156	24741	0.00097649	CNTN2
388730	1	205052257	205053588	6	24850	2.6673e-05	TMEM81
5929	1	205055270	205091150	116	24821	0.00019613	RBBP5
25778	1	205111631	205180727	195	24794	6.5622e-05	DSTYK
9911	1	205197038	205242471	146	24771	0.00030858	TMCC2
81788	1	205271191	205290883	68	24723	0.00012139	NUAK2
55220	1	205305193	205326218	104	24612	0.00018412	KLHDC8A
93273	1	205350506	205391214	161	24548	0.00017251	LEMD1
5129	1	205473684	205501921	139	24664	0.0011987	CDK18
148808	1	205538112	205572046	146	24702	0.00036704	MFSD4
2005	1	205577071	205602971	75	24635	0.00039568	ELK4
85414	1	205626979	205649630	76	24748	8.8611e-06	SLC45A3
64710	1	205681947	205719372	113	24801	4.5714e-05	NUCKS1
8934	1	205737114	205744615	35	24815	1.5942e-06	RAB7L1
254428	1	205758221	205782887	73	24786	0.0002683	SLC41A1
148811	1	205797150	205819276	57	24746	6.4211e-05	PM20D1
115019	1	205882176	205912588	128	24621	0.00017705	SLC26A9
729533	1	206138911	206155074	3	24500	0.00057434	FAM72A
729533	1	206138911	206155074	3	24500	0.00057434	FAM72A
553	1	206224283	206231482	48	24717	0.00039189	AVPR1B
553	1	206224283	206231482	48	24717	0.00039189	AVPR1B
440712	1	206238872	206288236	72	24712	0.00040001	C1orf186
440712	1	206238872	206288236	72	24712	0.00040001	C1orf186
1510	1	206317459	206332104	19	24399	0.00051265	CTSE
1510	1	206317459	206332104	19	24399	0.00051265	CTSE
9641	1	206643586	206670223	90	24639	0.0001435	IKBKE
9641	1	206643586	206670223	90	24639	0.0001435	IKBKE
83593	1	206680866	206762616	212	24624	2.6258e-05	RASSF5
83593	1	206680866	206762616	212	24624	2.6258e-05	RASSF5
1939	1	206764974	206785904	66	24591	2.8818e-05	EIF2D
1939	1	206764974	206785904	66	24591	2.8818e-05	EIF2D
8444	1	206808881	206823229	25	24796	0.00065953	DYRK3
8444	1	206808881	206823229	25	24796	0.00065953	DYRK3
9261	1	206858295	206907630	144	24777	0.00031633	MAPKAPK2
9261	1	206858295	206907630	144	24777	0.00031633	MAPKAPK2
3586	1	206940948	206945839	16	24791	0.00082531	IL10
29949	1	206972215	207016326	149	24732	0.00015013	IL19
50604	1	207038699	207042568	5	24663	0.0015388	IL20
11009	1	207070630	207077484	20	24762	0.00052383	IL24
9214	1	207076630	207095378	37	24659	0.00063889	FAIM3
5284	1	207101867	207119814	47	24813	0.00022355	PIGR
83953	1	207131312	207143970	44	24829	0.0001493	FCAMR
79098	1	207191866	207208555	18	24748	1.0172e-05	C1orf116
5208	1	207207761	207254368	79	24704	0.0011119	PFKFB2
55432	1	207217194	207226325	18	24775	0.00057494	YOD1
725	1	207262210	207273338	17	24743	0.0002688	C4BPB
722	1	207277583	207318317	115	24668	0.00034727	C4BPA
1604	1	207494817	207534311	92	24794	0.0016926	CD55
1380	1	207627645	207663240	98	24739	0.00010241	CR2
1378	1	207669473	207815110	305	24709	8.4768e-05	CR1
1379	1	207818458	207897036	401	24746	0.00031318	CR1L
4179	1	207925383	207968861	113	24761	0.0002746	CD46
947	1	208059883	208084742	89	24710	0.00063656	CD34
5362	1	208195587	208417665	694	24686	4.2601e-05	PLXNA2
642587	1	209602168	209605894	7	24725	0.00036119
57172	1	209757045	209787284	111	24674	0.00062636	CAMK1G
3914	1	209788215	209825820	155	24749	0.00023057	LAMB3
50486	1	209848670	209849735	6	24713	0.00032054	G0S2
3290	1	209859525	209908295	106	24747	0.0011488	HSD11B1
80342	1	209929393	209955668	108	24704	0.00053041	TRAF3IP3
148304	1	209955662	209957890	3	24843	0.00046248	C1orf74
3664	1	209958968	209979520	72	24816	2.3471e-05	IRF6
27042	1	210001312	210030910	127	24727	5.7163e-05	DIEXF
255928	1	210111519	210337636	576	24744	0.00040353	SYT14
56256	1	210406195	210420252	24	24771	0.00034905	SERTAD4
55733	1	210501596	210849638	1513	24668	9.2191e-05	HHAT
3756	1	210851657	211307457	1750	24717	0.00019838	KCNH1
55758	1	211432708	211489727	222	24786	8.3183e-05	RCOR3
7188	1	211499849	211548403	134	24757	0.00012033	TRAF5
343035	1	211649864	211666259	60	24627	0.00091419	RD3
7779	1	211748381	211752099	7	24660	0.00014277	SLC30A1
4751	1	211831598	211848972	52	24769	9.8546e-06	NEK2
9926	1	211916799	212048531	500	24772	0.0010965	LPGAT1
25896	1	212113741	212209002	395	24824	0.00029373	INTS7
51514	1	212208919	212278187	295	24805	0.00067301	DTL
5525	1	212458879	212535205	216	24741	0.00022524	PPP2R5A
55248	1	212537816	212588267	154	24712	6.089e-05	TMEM206
29937	1	212606229	212619721	54	24758	0.000566	NENF
467	1	212738676	212794119	237	24684	0.0019285	ATF3
149647	1	212797789	212800120	11	24839	0.00029066	FAM71A
55509	1	212859759	212873327	56	24685	0.0011426	BATF3
25936	1	212899495	212965139	346	24809	0.00048101	NSL1
128387	1	212965170	212990167	135	24830	0.00029461	TATDN3
149643	1	213003483	213020991	98	24688	2.2116e-05	C1orf227
28982	1	213031597	213072705	270	24789	0.00090396	FLVCR1
79805	1	213123887	213164986	135	24687	5.4554e-06	VASH2
90806	1	213165524	213189168	37	24776	5.0912e-05	ANGEL2
26750	1	213224588	213446808	348	24764	4.4325e-05	RPS6KC1
5629	1	214161278	214214853	144	24696	7.0751e-05	PROX1
56950	1	214454565	214510477	227	24716	5.7267e-05	SMYD2
5784	1	214521640	214725024	876	24702	3.4417e-05	PTPN14
1063	1	214776522	214837914	244	24806	0.00071807	CENPF
3776	1	215178885	215410436	835	24747	0.00023451	KCNK2
51133	1	215740528	215795149	46	24769	0.00017635	KCTD3
7399	1	215796236	216596738	2625	24709	0.001238	USH2A
2104	1	216676588	217311097	2319	24690	0.00028904	ESRRG
55105	1	217603834	217804426	619	24655	0.00031045	GPATCH2
128153	1	217804684	218040492	858	24724	0.00021262	SPATA17
51018	1	218458629	218511325	93	24752	0.00018996	RRP15
7042	1	218518676	218617961	204	24698	0.00015509	TGFB2
127018	1	219347192	219386207	88	24827	0.00022702	LYPLAL1
55532	1	220087606	220101993	43	24729	0.00023156	SLC30A10
2058	1	220141940	220220000	338	24758	0.00034177	EPRS
10380	1	220230824	220263249	82	24704	0.00040575	BPNT1
55699	1	220267455	220321383	141	24771	0.00027177	IARS2
25782	1	220321610	220445843	316	24770	0.0002572	RAB3GAP2
4139	1	220701568	220837799	316	24802	0.0001312	MARK1
79762	1	220863628	220872499	35	24754	2.3293e-05	C1orf115
54996	1	220921325	220958157	119	24708	4.3421e-05	MARC2
64757	1	220960039	220987741	112	24654	0.00072028	MARC1
3142	1	221052743	221058401	17	24786	0.00020014	HLX
11221	1	221874764	221916204	78	24644	0.00035485	DUSP10
79802	1	222695602	222721444	115	24701	0.00085741	HHIPL2
9015	1	222730990	222763438	93	24777	0.0013019	TAF1A
375056	1	222791444	222841351	145	24765	0.00057652	MIA3
64853	1	222841355	222886602	93	24790	0.00040196	AIDA
148362	1	222885906	222908529	39	24764	0.00067433	BROX
400823	1	222910558	222926932	34	24772	0.00027411	FAM177B
84976	1	222988342	223179337	672	24725	1.174e-05	DISP1
7100	1	223282748	223316624	122	24669	0.00026526	TLR5
55061	1	223394161	223537564	380	24687	3.1009e-05	SUSD4
164127	1	223566715	223568812	8	24864	0.00024713	C1orf65
388743	1	223714972	223853436	318	24770	0.00096473	CAPN8
824	1	223889295	223963720	261	24754	0.00017403	CAPN2
7159	1	223967595	224033674	162	24757	1.4756e-05	TP53BP2
23219	1	224301789	224349749	144	24752	2.7704e-06	FBXO28
8560	1	224370910	224381143	28	24707	3.072e-05	DEGS1
4931	1	224415036	224517891	243	24737	0.00013724	NVL
29097	1	224544513	224567154	44	24627	0.00018368	CNIH4
80232	1	224572845	224622001	89	24743	0.00014948	WDR26
101928291	1	224621806	224647598	61	24742	0.00013743
149111	1	224734563	224928269	610	24680	0.0011013	CNIH3
127602	1	225117356	225586996	1823	24784	0.0020354	DNAH14
3930	1	225589204	225616557	79	24776	3.4047e-05	LBR
55740	1	225674534	225840845	454	24776	0.00028645	ENAH
6726	1	225965515	225978168	43	24629	7.0532e-05	SRP9
2052	1	225997797	226033264	133	24645	0.00085928	EPHX1
9725	1	226033233	226070420	136	24765	0.00019127	TMEM63A
10637	1	226073982	226076846	19	24717	7.4022e-05	LEFTY1
10637	1	226073982	226076846	19	24717	7.4022e-05	LEFTY2
29920	1	226107577	226112040	10	24746	0.00036726	PYCR2
7044	1	226124298	226129083	8	24571	5.5372e-05	LEFTY2
163859	1	226170403	226187099	25	24636	0.0036498	SDE2
3020	1	226250408	226259703	17	24699	0.00062902	H3F3B
3020	1	226250408	226259703	17	24699	0.00062902	H3F3A
64746	1	226332380	226374423	122	24717	0.0011728	ACBD3
83881	1	226411325	226414756	2	24824	0.00038033	MIXL1
286826	1	226418850	226497789	164	24676	0.00067719	LIN9
142	1	226548392	226595801	149	24786	0.00020557	PARP1
375057	1	226736501	226796915	212	24645	0.00058774	C1orf95
3707	1	226819391	226927028	230	24633	6.6044e-05	ITPKB
5664	1	227057885	227083804	80	24801	0.00073195	PSEN2
56997	1	227084589	227175246	249	24607	9.4525e-05	ADCK3
8476	1	227177566	227506193	1970	24802	2.2509e-05	CDC42BPA
339500	1	227751220	227865144	319	24776	0.00026102	ZNF678
65094	1	227918890	227923284	18	24802	0.001529	JMJD4
116841	1	227922697	227968932	146	24755	0.00060884	SNAP47
339501	1	228003418	228034171	121	24751	0.00087422	PRSS38
7483	1	228109165	228135676	91	24711	9.6384e-05	WNT9A
101060022	1	228156662	228159059	17	24514	6.4389e-05
89780	1	228194723	228248972	121	24693	0.00032912	WNT3A
100506571	1	228261610	228264258	1	24636	0.00010026
375	1	228270361	228286913	30	24832	0.0014079	ARF1
79169	1	228288428	228293112	8	24781	0.00083508	C1orf35
128308	1	228294380	228297037	3	24788	0.0002629	MRPL55
2987	1	228327668	228336656	20	24749	0.00017758	GUK1
57165	1	228337415	228347527	16	24781	0.00068343	GJC2
200205	1	228353429	228369958	31	24744	0.0002302	IBA57
84033	1	228395740	228566577	542	24771	0.0011407	OBSCN
101927401	1	228549180	228554500	25	24791	0.0021294
81559	1	228581373	228594584	26	24776	0.00079871	TRIM11
51127	1	228594858	228604583	14	24753	0.0013908	TRIM17
8290	1	228612546	228613026	2	24607	0.00011867	HIST3H3
149603	1	228674277	228697598	83	24789	0.0010585	RNF187
100129094	1	228698060	228699699	4	24842	0.00061378
58480	1	228780394	228882416	248	24671	3.7924e-05	RHOU
5867	1	229406809	229441641	84	24810	0.00011425	RAB4A
10638	1	229440129	229441251	2	24752	0.00081182	RAB4A
10638	1	229440129	229441251	2	24752	0.00081182	SPHAR
126731	1	229456752	229478688	52	24681	0.00018607	CCSAP
58	1	229566992	229569858	5	24769	0.00053856	ACTA1
55746	1	229577044	229644088	173	24749	8.9404e-05	NUP133
23456	1	229652329	229694442	88	24714	3.7559e-05	ABCB10
27097	1	229728858	229761794	94	24761	4.2919e-05	TAF5L
9816	1	229761981	229795946	78	24715	0.00023023	URB2
2590	1	230202956	230417875	947	24711	1.33e-05	GALNT2
79605	1	230457392	230561674	461	24697	0.00018245	PGBD5
22796	1	230778202	230829731	202	24636	0.00030879	COG2
183	1	230838269	230850336	61	24751	0.00052245	AGT
10753	1	230883089	230937749	287	24659	0.0003738	CAPN9
84886	1	230972865	231005335	148	24766	0.00056951	C1orf198
79573	1	231041987	231114618	316	24744	0.00031169	TTC13
64801	1	231114823	231136479	88	24800	0.0023355	ARV1
375061	1	231154704	231175995	124	24630	4.0586e-05	FAM89A
440730	1	231298674	231357314	203	24753	0.00042913	TRIM67
149373	1	231319845	231323373	19	24796	5.4778e-05
128061	1	231359509	231376933	46	24632	0.00036757	C1orf131
8443	1	231376919	231413719	99	24786	0.00059247	GNPAT
149371	1	231468482	231473578	13	24726	0.00013113	EXOC8
83932	1	231473682	231506297	99	24789	5.8857e-05	SPRTN
54583	1	231499497	231560790	344	24785	7.3877e-05	EGLN1
7257	1	231664399	231702270	68	24747	0.00024877	TSNAX
27185	1	231762561	232177018	1270	24668	0.0023038	DISC1
57568	1	232533711	232765907	814	24700	7.136e-05	SIPA1L2
54627	1	232940638	232946092	11	24761	0.00062773	MAP10
84284	1	233086277	233114548	76	24812	0.00048097	NTPCR
80003	1	233119855	233431459	1245	24743	0.00030553	PCNXL2
84451	1	233463514	233520894	247	24665	0.00015002	MLK4
3775	1	233749750	233808258	194	24647	0.0010662	KCNK1
148641	1	234040679	234460262	1626	24657	3.5133e-05	SLC35F3
388753	1	234508932	234519795	53	24742	6.5404e-05	COA6
6894	1	234527059	234614863	470	24752	0.001005	TARBP1
359948	1	234740015	234745271	14	24511	0.00012505	IRF2BP2
9804	1	235272656	235292256	57	24792	0.00026751	TOMM20
23029	1	235294498	235324571	75	24709	0.00082258	RBM34
51742	1	235330210	235491532	475	24742	0.00038086	ARID4B
9453	1	235491753	235507847	48	24725	0.00029078	GGPS1
6905	1	235530728	235612280	300	24766	0.00027975	TBCE
148789	1	235610505	235667781	164	24805	8.6925e-05	B3GALNT2
2786	1	235710985	235814054	356	24583	0.00018303	GNG4
1130	1	235824331	236047008	356	24723	0.00036407	LYST
4811	1	236139130	236228481	265	24716	2.5138e-06	NID1
7107	1	236305832	236415314	501	24676	0.00037748	GPR137B
56605	1	236378422	236445339	424	24751	0.00026243	ERO1LB
128178	1	236557680	236648008	348	24673	8.5532e-05	EDARADD
3964	1	236681514	236716281	258	24776	0.00015178	LGALS8
55127	1	236712305	236767841	383	24818	0.00021232	HEATR1
88	1	236849754	236927931	324	24707	0.00018201	ACTN2
4548	1	236958581	237067281	324	24728	0.00018529	MTR
6262	1	237205510	237997288	3001	24653	9.3868e-05	RYR2
57829	1	238041164	238054222	68	24787	0.00070478	ZP4
1131	1	239549876	240078750	1501	24697	0.00065173	CHRM3
56776	1	240255185	240638491	1376	24625	2.1323e-05	FMN2
64388	1	240652873	240775462	371	24630	0.0018609	GREM2
6000	1	240938817	241520505	2220	24684	0.00012691	RGS7
2271	1	241660857	241683085	37	24582	5.1778e-06	FH
8564	1	241695324	241758949	234	24667	0.00050977	KMO
23596	1	241756452	241803701	150	24713	2.2488e-05	OPN3
1122	1	241792166	241799232	19	24702	4.3028e-05	CHML
128025	1	241815580	241965435	574	24663	0.0012902	WDR64
9156	1	242011491	242053241	213	24714	8.4399e-05	EXO1
441925	1	242121069	242122364	3	24259	6.0245e-05
440738	1	242158792	242164630	15	24651	0.0010384	MAP1LC3C
200150	1	242251689	242687998	1961	24668	3.3159e-06	PLD5
9859	1	243287730	243419284	239	24733	0.00017015	CEP170
10806	1	243419307	243663393	501	24692	0.00022541	SDCCAG8
10000	1	243651535	244014381	632	24767	9.2615e-05	AKT3
10472	1	244212241	244220778	4	24814	0.0003574	ZBTB18
200159	1	244515937	244552390	133	24638	0.00081194	C1orf100
159	1	244571794	244615436	129	24782	6.5681e-05	ADSS
257044	1	244624673	244803664	653	24764	0.0005946	C1orf101
51029	1	244816352	244872335	134	24686	0.00036082	DESI2
116228	1	244998608	245008359	26	24665	0.00043584	COX20
3192	1	245013602	245027827	20	24742	0.00037695	HNRNPU
84288	1	245133171	245288530	446	24701	8.9859e-05	EFCAB2
55083	1	245318287	245866428	2319	24653	5.3187e-05	KIF26B
64754	1	245912642	246670644	3871	24736	0.00016197	SMYD3
64216	1	246703863	246729565	186	24678	0.0001983	TFB2M
163882	1	246729639	246831884	361	24683	0.0013371	CNST
51097	1	246887378	246931439	150	24684	0.0011594	SCCPDH
100130097	1	246934900	247003474	306	24615	0.00024077
25909	1	247002400	247094726	261	24689	0.00031672	AHCTF1
57116	1	247108849	247171395	277	24736	0.00032914	ZNF695
93474	1	247197940	247242115	243	24766	3.6679e-05	ZNF670
79862	1	247263264	247267685	14	24635	0.00042566	ZNF669
388759	1	247273462	247275719	13	24475	0.00077942	C1orf229
7678	1	247285277	247335529	203	24673	7.7006e-05	ZNF124
317705	1	247419374	247420447	3	24739	0.00029955
84838	1	247460717	247495294	107	24748	5.0707e-05	ZNF496
114548	1	247579247	247612410	169	24685	0.0018669	NLRP3
127623	1	247614331	247615284	6	24825	0.00015419	OR2B11
441932	1	247654370	247655711	5	24781	8.8976e-05
148823	1	247670417	247740990	272	24696	0.00013236	GCSAML
81472	1	247693434	247697141	15	24656	0.00034744	OR2C3
81470	1	247751662	247752615	6	24867	0.00048668	OR2G2
81469	1	247768888	247769817	5	24847	0.00054554	OR2G3
25893	1	247803007	248043440	1281	24744	6.5568e-05	TRIM58
441933	1	247835420	247836343	6	24865	0.00023172	OR13G1
343169	1	247875131	247876057	7	24817	5.3032e-05	OR6F1
26188	1	247920764	247921708	3	24845	2.8996e-05	OR1C1
284532	1	247978102	247979031	5	24841	0.00082766	OR14A16
391189	1	248004230	248005198	8	24851	0.00042588	OR11L1
343171	1	248058889	248059833	9	24867	0.0010238	OR2W3
343172	1	248080963	248085258	22	24639	0.0007304	OR2T8
284521	1	248100493	248264224	589	24786	0.00076164	OR2L13
391190	1	248112160	248113098	6	24831	0.00032501	OR2L8
391191	1	248128634	248129641	5	24863	0.00019696	OR2AK2
81466	1	248185250	248186188	2	24852	0.00078272	OR2L5
26246	1	248201474	248202607	1	24867	0.00078542	OR2L2
391192	1	248223984	248224922	7	24860	0.0011864	OR2L3
127059	1	248308450	248309388	3	24866	0.00071648	OR2M5
391194	1	248343288	248344331	3	24705	0.00068654	OR2M2
127062	1	248366370	248367308	4	24783	6.2762e-05	OR2M3
26245	1	248402231	248403166	2	24723	3.7719e-05	OR2M4
391195	1	248436154	248437116	1	23889	0.00044778	OR2T33
127064	1	248457918	248458880	9	24768	4.7573e-05	OR2T12
391196	1	248486932	248487870	6	24819	0.00013526	OR2M7
127066	1	248512077	248513015	6	24865	0.00026455	OR14C36
127074	1	248524883	248525929	13	24582	4.9357e-05	OR2T4
254879	1	248550910	248551836	6	24866	6.0144e-05	OR2T6
26696	1	248569296	248570405	1	24867	0.0012579	OR2T1
391211	1	248684948	248685898	1	24867	5.9316e-05	OR2G6
403239	1	248813232	248814185	1	24867	0.00034173	OR2T27
401994	1	248844580	248862258	63	24782	0.00080246	OR14I1
80851	1	249104645	249120154	25	24703	0.0007319	SH3BP5L
79894	1	249132409	249143716	12	24786	5.441e-06	ZNF672
55657	1	249144203	249153315	11	24795	1.0789e-05	ZNF692
267002	1	249200395	249215453	37	24779	0.0003861	PGBD2
642273	2	38814	47042	14	24775	0.00038744	FAM110C
26751	2	218136	264820	103	24744	0.00013768	SH3YL1
52	2	264869	278283	30	24799	0.00016201	ACP1
285016	2	279561	289002	21	24694	0.0003439	FAM150B
101927262	2	290342	292920	4	24732	0.00035341
100996637	2	495265	496631	8	24500	0.00030628
129787	2	667793	677439	28	24745	0.00042445	TMEM18
101060391	2	945320	947797	7	24678	0.0002876
54221	2	946554	1371401	2273	24717	0.00031427	SNTG2
7173	2	1417233	1547445	646	24694	0.00022318	TPO
7837	2	1635659	1748291	407	24601	0.00055854	PXDN
23040	2	1792885	2335147	1874	24739	0.00028642	MYT1L
7260	2	3192741	3381653	874	24754	0.0002415	TSSC1
51112	2	3383446	3483342	390	24749	0.0011438	TRAPPC12
55256	2	3501690	3523350	68	24400	0.00011072	ADI1
246243	2	3592675	3605957	53	24715	0.0001503	RNASEH1P2
246243	2	3592675	3605957	53	24715	0.0001503	RNASEH1
6201	2	3622853	3628509	28	24831	0.00048313	RPS7
78989	2	3642422	3692234	219	24694	0.00018391	COLEC11
55821	2	3705786	3750261	203	24602	0.00039392	ALLC
728597	2	3751188	3895001	669	24612	0.0009581	DCDC2C
6664	2	5832799	5841517	18	24580	0.00011828	SOX11
129607	2	6980684	7006766	23	24712	0.00015862	CMPK2
91543	2	7017796	7038370	50	24766	9.7907e-05	RSAD2
9781	2	7057523	7209011	566	24680	0.00033378	RNF144A
3398	2	8822113	8824583	4	24726	0.00045229	ID2
57498	2	8865295	8977755	224	24758	0.0007154	KIDINS220
129642	2	8996701	9143876	290	24773	0.00020212	MBOAT2
8853	2	9346894	9545812	436	24679	0.00028093	ASAP2
9270	2	9545810	9563698	52	24675	0.00080904	ITGB1BP1
51692	2	9563666	9613239	95	24730	0.00015244	CPSF3
285148	2	9614670	9628604	51	24755	0.00012638	IAH1
6868	2	9629392	9695917	155	24739	0.00017173	ADAM17
10971	2	9724096	9771184	106	24627	0.0011227	YWHAQ
101926982	2	9789437	9805837	76	24647	0.00063956
9014	2	9983571	10074545	521	24763	0.00039851	TAF1B
29841	2	10091792	10142412	269	24791	0.00053599	GRHL1
8462	2	10170776	10194963	93	24677	1.7111e-05	KLF11
192668	2	10196926	10220538	106	24664	0.0011156	CYS1
6241	2	10262695	10271546	16	24712	0.00060474	RRM2
348738	2	10281509	10351856	304	24621	0.00014275	C2orf48
3241	2	10443015	10567743	558	24605	0.00067803	HPCAL1
4953	2	10580507	10588680	19	24630	0.00056829	ODC1
79954	2	10710892	10830113	632	24772	3.2118e-05	NOL10
245973	2	10861775	10925236	214	24644	0.00035815	ATP6V1C2
10130	2	10908889	10978103	495	24746	0.00050789	PDIA6
3754	2	11052063	11054351	5	24840	0.00011448	KCNF1
130813	2	11273179	11286916	59	24775	0.00043817	C2orf50
130814	2	11295498	11319000	116	24504	0.00014269	PQLC3
9475	2	11319894	11484711	569	24805	0.00029451	ROCK2
1876	2	11584501	11606303	78	24682	0.00018859	E2F6
9687	2	11674242	11782914	356	24647	0.00015988	GREB1
23620	2	11798304	11810329	33	24782	3.9565e-05	NTSR2
23175	2	11817705	11967535	542	24643	4.7858e-06	LPIN1
28951	2	12856998	12882860	74	24609	0.00052144	TRIB2
151354	2	14772810	14780170	6	24670	0.00070554	FAM84A
51594	2	15307032	15701472	1118	24761	0.00057265	NBAS
1653	2	15731745	15771235	151	24789	0.0002727	DDX1
4613	2	16080683	16087129	10	24771	0.00022444	MYCN
81553	2	16730727	16847134	324	24683	0.00013989	FAM49A
729475	2	17691851	17701847	38	24829	0.00018827	RAD51AP2
7447	2	17721807	17837706	479	24790	0.00029089	VSNL1
79677	2	17845079	17935096	211	24781	0.00014858	SMC6
348654	2	17935152	17966632	96	24790	0.0003964	GEN1
343930	2	17997786	17998367	3	24831	0.00022537	MSGN1
3790	2	18059105	18114225	245	24742	0.00053752	KCNS3
57665	2	18735989	18741959	13	24705	0.00094006	RDH14
100526794	2	18735989	18770846	84	24759	0.00039418	NT5C1B-RDH14
100526794	2	18735989	18770846	84	24759	0.00039418	NT5C1B
93034	2	18744137	18771359	67	24767	0.0003942	NT5C1B
130497	2	19551246	19558372	15	24729	0.0002782	OSR1
130502	2	20096514	20101747	14	24707	0.00018008	TTC32
57539	2	20110024	20189884	214	24780	0.00042177	WDR35
4148	2	20191813	20212455	50	24664	4.4705e-05	MATN3
9741	2	20232411	20251789	62	24807	0.00010436	LAPTM4A
6382	2	20400558	20425194	71	24568	0.00015913	SDC1
23369	2	20448453	20550585	257	24763	0.00022133	PUM2
388	2	20646835	20649201	6	24654	0.0001	RHOB
64342	2	20817564	20850867	162	24725	0.00020391	HS1BP3
151449	2	20866424	20871250	9	24685	0.00031596	GDF7
60526	2	20883788	21022890	354	24706	3.7049e-05	C2orf43
338	2	21224301	21266945	88	24714	8.3353e-05	APOB
114818	2	23608298	23931483	1298	24687	6.2824e-05	KLHL29
54454	2	23971534	24149978	630	24807	0.00015274	ATAD2B
165324	2	24150132	24223701	294	24787	0.0006434	UBXN2A
388931	2	24232953	24248698	49	24713	3.8501e-05	MFSD2B
80304	2	24252206	24270296	52	24691	0.00071385	C2orf44
2281	2	24272584	24286551	33	24740	0.0012038	FKBP1B
51639	2	24290454	24299314	48	24835	0.001098	SF3B14
9540	2	24300303	24308085	19	24829	0.0014854	TP53I3
375189	2	24337954	24346334	28	24832	0.00058553	PFN4
375190	2	24346350	24392507	170	24751	0.00086631	FAM228B
653140	2	24397471	24423718	111	24790	0.00034993	FAM228A
50618	2	24425733	24583647	394	24810	0.00017744	ITSN2
8648	2	24714919	24993571	778	24768	0.00031345	NCOA1
391356	2	25013136	25016251	11	24845	0.00014112	PTRHD1
79172	2	25016175	25045245	106	24753	0.00043254	CENPO
109	2	25042038	25142602	413	24725	0.00051384	ADCY3
51277	2	25166505	25194963	65	24783	0.00049544	DNAJC27
22979	2	25264973	25382004	306	24684	0.00038155	EFR3B
5443	2	25383722	25391559	18	24753	0.00014369	POMC
1788	2	25451421	25565459	230	24607	0.00012296	DNMT3A
1838	2	25600067	25896516	549	24587	9.1856e-05	DTNB
55252	2	25962253	26101312	420	24765	0.0013901	ASXL2
3797	2	26149455	26205443	184	24681	0.00032152	KIF3C
10890	2	26256729	26360323	248	24773	0.00025409	RAB10
150946	2	26395960	26412532	43	24769	0.00036573	GAREML
3030	2	26413504	26467665	113	24799	0.0003855	HADHA
3032	2	26467616	26513333	98	24754	0.00032624	HADHB
165082	2	26531041	26569685	123	24684	0.0014587	GPR113
85465	2	26568954	26618759	140	24760	0.00055144	EPT1
92749	2	26624784	26679579	137	24753	0.0016441	DRC1
9381	2	26680071	26781566	346	24647	4.1783e-05	OTOF
339778	2	26785427	26802395	45	24714	0.0004823	C2orf70
130106	2	26804073	26864211	166	24716	0.0002137	CIB4
3777	2	26915581	26954066	85	24694	2.508e-05	KCNK3
54978	2	26987131	27004099	27	24722	0.00040526	SLC35F6
1058	2	27008857	27023935	56	24788	0.0013571	CENPA
56896	2	27070969	27173219	191	24693	0.00010044	DPYSL5
22924	2	27193525	27250087	71	24767	4.756e-05	MAPRE3
54867	2	27255774	27264565	8	24808	4.6867e-05	TMEM214
60509	2	27274291	27293490	38	24782	0.00014745	AGBL5
100128731	2	27293340	27294567	1	24409	8.9534e-05	OST4
11117	2	27301435	27309271	7	24765	2.9711e-05	EMILIN1
3795	2	27309611	27323619	20	24820	3.2393e-05	KHK
10669	2	27322159	27341995	46	24686	2.124e-05	CGREF1
84696	2	27346632	27353680	9	24747	3.7809e-05	ABHD1
10113	2	27353624	27357542	9	24735	0.00035453	PREB
339779	2	27359715	27362332	8	24755	0.00021356	C2orf53
150921	2	27371835	27376402	5	24628	3.2206e-05	TCF23
8884	2	27422455	27435175	33	24843	0.0001329	SLC5A6
51374	2	27434899	27440046	19	24827	4.7699e-05	ATRAID
790	2	27440258	27466660	87	24822	0.00021925	CAD
7781	2	27477440	27501093	49	24805	0.000168	SLC30A3
285126	2	27498289	27505214	12	24812	0.00017378	DNAJC5G
57159	2	27505297	27530307	48	24779	0.00026335	TRIM54
7349	2	27530265	27531130	1	24815	0.00088398	UCN
4358	2	27532360	27545969	20	24779	0.00035771	MPV17
2976	2	27548716	27580243	35	24718	0.00052051	GTF3C2
8890	2	27587219	27593324	17	24679	0.00029664	EIF2B4
9784	2	27593363	27600400	14	24767	0.0004041	SNX17
130557	2	27600098	27603733	4	24754	0.00020398	ZNF513
5496	2	27604066	27632550	59	24659	0.00091126	PPM1G
29959	2	27651473	27665126	23	24818	0.0007472	NRBP1
200634	2	27665233	27669348	7	24814	0.00092947	KRTCAP3
26160	2	27667240	27712575	99	24789	0.00094641	IFT172
64838	2	27714750	27718126	8	24822	0.0005772	FNDC4
2646	2	27719470	27746556	52	24723	0.00063419	GCKR
84226	2	27799389	27805589	10	24838	0.0010976	C2orf16
84450	2	27805836	27846082	96	24781	0.00010574	ZNF512
79635	2	27848408	27851898	5	24806	4.2549e-05	CCDC121
11321	2	27851515	27873713	68	24785	0.00023291	GPN1
9913	2	27873679	27886707	25	24814	0.0003869	SUPT7L
22950	2	27886338	27917847	68	24818	0.00023875	SLC4A1AP
9553	2	27994584	28002608	14	24815	0.00066081	MRPL33
64080	2	28004266	28113223	268	24803	0.00042268	RBKS
9577	2	28113482	28561768	1245	24747	0.00012046	BRE
2355	2	28615704	28637516	44	24629	0.00047967	FOSL2
151056	2	28718938	28866654	600	24718	6.558e-05	PLB1
5500	2	28974614	29025806	149	24773	0.0006732	PPP1CB
245711	2	29033462	29073476	66	24742	0.00053145	SPDYA
55006	2	29072687	29093175	41	24717	0.00018257	TRMT61B
23160	2	29117533	29171080	196	24808	0.00020044	WDR43
165186	2	29204164	29275096	340	24703	0.00065546	FAM179A
388939	2	29284556	29297127	68	24716	8.2204e-05	C2orf71
79745	2	29320542	29406679	233	24717	0.00013001	CLIP4
238	2	29415640	30144477	2920	24657	0.00015975	ALK
51646	2	30369750	30383399	29	24774	9.1608e-05	YPEL5
81606	2	30454397	30482899	107	24726	0.00068535	LBH
253558	2	30670102	30867091	810	24786	0.00020936	LCLAT1
92291	2	30945637	31030383	369	24686	8.9769e-05	CAPN13
79623	2	31133331	31361592	921	24728	0.0004207	GALNT14
440854	2	31395922	31456724	426	24722	0.00078303	CAPN14
30845	2	31456880	31491260	100	24503	0.00089373	EHD3
7498	2	31557188	31637611	319	24715	4.9814e-05	XDH
6716	2	31749656	31806040	169	24738	0.00029607
51072	2	32092892	32236116	381	24790	0.00018519	MEMO1
84661	2	32245856	32264890	72	24751	0.00015284	DPY30
6683	2	32288660	32382706	330	24750	0.00046923	SPAST
55676	2	32390910	32449181	180	24751	0.00020112	SLC30A6
58484	2	32449518	32490812	118	24746	0.00033614	NLRC4
84272	2	32502958	32533074	85	24747	4.5101e-05	YIPF4
57448	2	32581735	32843966	746	24791	0.00042758	BIRC6
55622	2	32853087	33046118	849	24713	0.00035935	TTC27
4052	2	33172221	33624576	2280	24697	4.3255e-05	LTBP1
25780	2	33661416	33789798	465	24662	0.00063165	RASGRP3
25940	2	33808727	33824362	48	24594	5.7198e-05	FAM98A
51232	2	36583370	36778278	609	24615	0.00044479	CRIM1
51232	2	36583370	36778278	609	24615	0.00044479	CRIM1
9637	2	36779397	36825333	163	24625	0.00019456	FEZ2
5212	2	36923833	37041937	447	24660	0.00017072	VIT
6801	2	37064841	37193673	418	24760	0.00027667	STRN
54497	2	37208153	37311485	365	24725	0.00051215	HEATR5B
253635	2	37311594	37326387	45	24757	0.00098204	GPATCH11
5610	2	37332281	37384190	203	24712	0.00016232	EIF2AK2
391365	2	37394963	37423230	271	24774	4.0483e-05	SULT6B1
10153	2	37428772	37458740	104	24682	3.1724e-05	CEBPZ
55471	2	37458774	37476303	84	24784	0.0022704	NDUFAF7
23683	2	37477645	37551915	376	24808	0.00060566	PRKD3
25797	2	37571742	37600465	125	24776	2.09e-07	QPCT
10602	2	37869025	37899678	125	24612	5.935e-05	CDC42EP3
151393	2	38152462	38294285	497	24626	0.00061379	RMDN2
1545	2	38294746	38303323	18	24737	8.7374e-05	CYP1B1
64225	2	38522027	38604432	354	24793	0.00097282	ATL2
92906	2	38789120	38830178	112	24767	9.6084e-05	HNRNPLL
130589	2	38893052	38961909	214	24689	1.6398e-06	GALM
6432	2	38970741	38978636	10	24700	0.0022464	SRSF7
79833	2	39005327	39009598	10	24713	0.00064453	GEMIN6
90957	2	39024871	39103021	196	24705	0.00084278	DHX57
729967	2	39103103	39109850	21	24761	0.00089725	MORN2
100271715	2	39146504	39202590	124	24745	6.1796e-05	ARHGEF33
6654	2	39208690	39347686	357	24786	0.00029415	SOS1
344387	2	39405688	39471114	185	24774	0.00011282	CDKL4
8491	2	39476407	39664453	510	24779	0.0015931	MAP4K3
130733	2	39892638	39945103	85	24649	0.00049876	TMEM178A
80745	2	39963200	40006416	134	24755	0.00031055	THUMPD2
6546	2	40339286	40739575	1812	24665	5.8368e-05	SLC8A1
400950	2	42162508	42180943	44	24471	0.00029607	C2orf91
91461	2	42275161	42285668	39	24712	1.7316e-07	PKDCC
27436	2	42396490	42559688	558	24692	0.0025528	EML4
9167	2	42577640	42596150	38	24707	0.0011821	COX7A2L
170850	2	42669157	42721237	160	24569	0.00075329	KCNG3
57504	2	42721709	43011080	839	24667	0.00017729	MTA3
165140	2	42989639	42991401	7	24837	8.8641e-05	OXER1
23498	2	42994229	43019753	144	24673	1.2119e-05	HAAO
678	2	43449541	43453745	11	24539	0.00016043	ZFP36L2
63892	2	43457975	43823185	1230	24739	0.00052176	THADA
130271	2	43864439	43995126	584	24679	0.00012347	PLEKHH2
728819	2	43902292	43903461	8	24854	0.00087492
51626	2	44001178	44055095	210	24747	5.984e-05	DYNC2LI1
64240	2	44039611	44066039	104	24699	0.00019668	ABCG5
64241	2	44066103	44105947	302	24767	0.00011499	ABCG8
10128	2	44113363	44223144	358	24692	2.9814e-05	LRPPRC
5495	2	44395984	44471570	179	24692	0.00016507	PPM1B
6519	2	44502597	44547963	172	24692	1.316e-05	SLC3A1
9581	2	44544746	44589001	157	24715	9.6949e-06	PREPL
79823	2	44589043	44999731	1218	24691	7.8581e-07	CAMKMT
6496	2	45169037	45173216	16	24623	9.2786e-05	SIX3
10736	2	45232324	45236580	11	24672	8.0485e-05	SIX2
55133	2	45615819	45838434	754	24734	0.00075051	SRBD1
5581	2	45878454	46415129	2197	24641	0.0012893	PRKCE
2034	2	46524541	46613842	320	24624	0.00016855	EPAS1
388946	2	46706704	46711564	27	24689	0.00036863	TMEM247
90423	2	46738986	46769551	117	24732	0.00013522	ATP6V1E2
23433	2	46769867	46811827	113	24692	0.00022478	RHOQ
5281	2	46808413	46844251	103	24641	0.00072927	PIGF
9419	2	46844325	46852881	22	24698	0.00039527	CRIPT
9655	2	46926099	46989927	298	24767	0.00034783	SOCS5
90411	2	47129009	47168994	198	24732	0.00049071	MCFD2
57217	2	47168313	47303275	679	24679	0.00028952	TTC7A
285051	2	47314130	47382517	400	24693	0.00082546	C2orf61
805	2	47387221	47404229	56	24739	0.00060472	CALM3
805	2	47387221	47404229	56	24739	0.00060472	CALM2
805	2	47387221	47404229	56	24739	0.00060472	CALM1
4072	2	47596287	47614167	59	24775	0.00022279	EPCAM
4436	2	47630206	47739716	426	24734	0.00012079	MSH2
56660	2	47747914	47797470	140	24656	0.00037937	KCNK12
2956	2	48010221	48034092	108	24689	1.3296e-05	MSH6
80204	2	48034059	48133524	352	24741	0.00042866	FBXO11
3344	2	48541783	48606434	251	24730	0.0001525	FOXN2
129285	2	48667908	48742531	280	24768	6.5518e-05	PPP1R21
286749	2	48757064	49003656	1117	24655	0.0010176	STON1-GTF2A1L
11037	2	48757308	48825654	319	24689	0.00044893	STON1
11036	2	48844937	49003645	690	24658	0.00089329	STON1-GTF2A1L
11036	2	48844937	49003645	690	24658	0.00089329	GTF2A1L
3973	2	48913913	48982880	325	24685	8.835e-05	LHCGR
2492	2	49189296	49381666	882	24737	8.0944e-06	FSHR
9378	2	50145643	51259674	4113	24674	0.00019716	NRXN1
51130	2	53897117	54014146	436	24750	2.5587e-05	GPR75-ASB3
51130	2	53897117	54014146	436	24750	2.5587e-05	ASB3
100302652	2	53897430	54087170	671	24735	2.9928e-05	GPR75-ASB3
100302652	2	53897430	54087170	671	24735	2.9928e-05	ASB3
494143	2	53994929	54002320	24	24741	5.7109e-05	CHAC2
27248	2	54014068	54045956	91	24696	1.983e-05	ERLEC1
10936	2	54080050	54087170	22	24748	0.00027297	GPR75
23198	2	54091204	54197977	379	24768	2.1237e-06	PSME4
98	2	54342410	54532437	674	24649	0.0010248	ACYP2
388951	2	54480315	54483409	14	24734	0.00047322	TSPYL6
129852	2	54558006	54588714	90	24767	0.0011036	C2orf73
6711	2	54683454	54898583	805	24707	0.00018665	SPTBN1
400954	2	54952149	55199157	986	24629	0.00039392	EML6
57142	2	55199325	55307770	388	24678	0.0002502	RTN4
130162	2	55399683	55459699	187	24753	4.0329e-05	CLHC1
6233	2	55459039	55462989	15	24784	0.00048619	RPS27A
4528	2	55463756	55496384	112	24772	0.0014347	MTIF2
55704	2	55514978	55647057	511	24734	0.00013263	CCDC88A
112942	2	55746740	55772216	94	24778	6.8175e-05	CCDC104
57223	2	55774428	55844860	258	24764	2.9737e-05	SMEK2
87178	2	55861198	55921045	263	24784	6.064e-05	PNPT1
2202	2	56093097	56151298	218	24719	0.00027749	EFEMP1
114800	2	56411258	56613309	711	24710	0.00014667	CCDC85A
7444	2	58273777	58387055	202	24718	0.00012614	VRK2
55120	2	58386378	58468515	222	24756	4.7606e-06	FANCL
53335	2	60678302	60780633	182	24618	0.00031492	BCL11A
64895	2	60983365	61029221	125	24754	5.8422e-05	PAPOLG
5966	2	61108709	61171410	114	24730	7.0626e-05	REL
150962	2	61167548	61245365	148	24685	1.5238e-05	PUS10
5194	2	61244812	61279125	66	24718	5.7942e-05	PEX13
84542	2	61293005	61365169	151	24699	0.00023635	KIAA1841
339804	2	61372221	61391964	90	24788	0.00025936	C2orf74
130872	2	61404553	61415240	27	24695	3.7927e-05	AHSA2
9736	2	61414590	61697868	820	24740	0.00012505	USP34
7514	2	61705069	61765440	153	24726	0.0001456	XPO1
84140	2	62051983	62081278	94	24739	0.00013237	FAM161A
10575	2	62095262	62115806	81	24776	0.0012571	CCT4
150684	2	62115904	62363205	597	24759	9.9002e-05	COMMD1
10678	2	62423262	62451866	52	24690	0.00011565	B3GNT2
200728	2	62727356	62733604	34	24821	0.0016053	TMEM17
23301	2	62900986	63273622	528	24710	0.00010335	EHBP1
5013	2	63277192	63284966	11	24664	0.00018283	OTX1
51057	2	63348518	63815867	1170	24726	0.00020418	WDPCP
4190	2	63815743	63834331	41	24762	0.00017914	MDH1
7360	2	64068084	64118696	148	24714	0.00040806	UGP2
51542	2	64119280	64246526	496	24755	0.00016739	VPS54
57162	2	64319786	64371605	153	24769	3.3974e-05	PELI1
29094	2	64681327	64688517	18	24707	0.00054848	LGALSL
101927402	2	64749323	64751744	5	24666	0.00047981
54812	2	64751439	64820139	153	24765	0.00012258	AFTPH
9792	2	64858755	64978048	247	24711	0.00066769	SERTAD2
6509	2	65215579	65250999	106	24753	0.0013901	SLC1A4
23177	2	65283495	65314142	119	24777	0.0010968	CEP68
5861	2	65313988	65357435	153	24771	0.00083446	RAB1A
10097	2	65454829	65498387	133	24745	0.00099656	ACTR2
200734	2	65534580	65659733	419	24673	2.4076e-05	SPRED2
4211	2	66662257	66799891	333	24698	0.00011508	MEIS1
54465	2	67624442	67637540	43	24814	0.00094538	ETAA1
10438	2	68269332	68290159	37	24725	0.0010483	C1D
116143	2	68357281	68384692	47	24781	1.3443e-05	WDR92
56902	2	68385005	68403091	52	24804	0.00027812	PNO1
5534	2	68405979	68483392	176	24780	0.00040026	PPP3R1
25927	2	68511303	68547183	81	24666	0.00068478	CNRIP1
5341	2	68592322	68624585	201	24799	0.00027568	PLEK
554251	2	68689498	68694448	4	24828	0.00013557	FBXO48
200558	2	68694691	68839361	532	24812	8.3663e-05	APLF
10887	2	68870712	68883244	42	24612	0.00012324	PROKR1
9938	2	68961913	69053965	428	24701	7.4346e-05	ARHGAP25
27302	2	69092613	69098649	15	24535	0.00023091	BMP10
200504	2	69172364	69180102	19	24622	0.00031789	GKN2
56287	2	69201705	69208112	32	24741	0.00041791	GKN1
84168	2	69240276	69476459	678	24697	0.00028828	ANTXR1
2673	2	69546901	69614386	150	24765	0.0006756	GFPT1
27247	2	69623245	69664760	119	24781	0.00068197	NFU1
22848	2	69685127	69901566	426	24731	0.00037256	AAK1
307	2	69947946	70053596	266	24573	0.00033339	ANXA4
64395	2	70056818	70106727	93	24648	7.2184e-05	GMCL1
11017	2	70121075	70132368	20	24608	0.00014397	AC010240.3
11017	2	70121075	70132368	20	24608	0.00014397	SNRNP27
4084	2	70142173	70170077	54	24684	0.00011906	MXD1
151516	2	70187221	70189397	4	24626	0.00088352	ASPRV1
5093	2	70313972	70316335	3	24793	0.00020613	PCBP1
54980	2	70377017	70418151	104	24684	0.00030647	C2orf42
7072	2	70436576	70475886	93	24738	0.00024884	TIA1
51449	2	70485231	70508317	54	24773	0.00029048	PCYOX1
6637	2	70508510	70520869	23	24754	0.00032644	SNRPG
84908	2	70523108	70529293	16	24774	0.00053261	FAM136A
7039	2	70674412	70781147	335	24658	0.00016528	TGFA
7039	2	70674412	70781147	335	24658	0.00016528	TGFA
119	2	70888334	70995375	423	24641	0.00045592	ADD2
119	2	70888334	70995375	423	24641	0.00045592	ADD2
344018	2	71004442	71017775	62	24749	0.0005356	FIGLA
344018	2	71004442	71017775	62	24749	0.0005356	FIGLA
165530	2	71035775	71047732	40	24774	0.00029043	CLEC4F
165530	2	71035775	71047732	40	24774	0.00029043	CLEC4F
50489	2	71057343	71062953	31	24795	0.00032317	CD207
50489	2	71057343	71062953	31	24795	0.00032317	CD207
25806	2	71127720	71160576	123	24618	8.4082e-05	VAX2
25806	2	71127720	71160576	123	24618	8.4082e-05	VAX2
525	2	71162998	71192561	125	24554	0.00090257	ATP6V1B1
525	2	71162998	71192561	125	24554	0.00090257	ATP6V1B1
79998	2	71205172	71212629	22	24623	0.00065761	ANKRD53
79998	2	71205172	71212629	22	24623	0.00065761	ANKRD53
113419	2	71213068	71222001	31	24594	0.00041618	TEX261
113419	2	71213068	71222001	31	24594	0.00041618	TEX261
55577	2	71295408	71305998	33	24769	6.6076e-05	NAGK
84693	2	71336806	71357394	84	24755	0.0019873	MCEE
10199	2	71357444	71377232	76	24800	0.00055131	MPHOSPH10
400961	2	71409868	71454233	204	24802	0.00020716	PAIP2B
27332	2	71503729	71662191	597	24793	8.8872e-06	ZNF638
8291	2	71680347	71913895	901	24682	0.0010859	DYSF
56603	2	72356367	72374991	32	24650	0.00050818	CYP26B1
23233	2	72403113	73053177	1136	24747	0.00012019	EXOC6B
6697	2	73114512	73119289	3	24623	0.001628	SPR
2016	2	73144604	73162020	20	24639	0.00038288	EMX1
94097	2	73169165	73298965	280	24737	0.00010978	SFXN5
26056	2	73300510	73340146	89	24782	0.00012112	RAB11FIP5
344022	2	73429386	73438340	35	24690	3.5085e-05	NOTO
10322	2	73441366	73454355	35	24797	1.5157e-05	SMYD5
84279	2	73455134	73460356	15	24812	7.4461e-05	PRADC1
10574	2	73461364	73480150	58	24816	0.00013367	CCT7
150726	2	73481810	73496758	23	24573	0.00013288	FBXO41
1961	2	73518057	73520829	2	24807	2.7925e-05	EGR4
7840	2	73612886	73837047	607	24790	2.4929e-06	ALMS1
9027	2	73867850	73869537	8	24836	3.9029e-05	NAT8
51471	2	73927636	73928467	5	24867	0.00014975	NAT8
51002	2	73955744	73964765	12	24755	2.6305e-05	TPRKB
8446	2	73989325	74007284	15	24795	3.776e-05	DUSP11
388960	2	74011316	74044274	14	24693	5.577e-05	C2orf78
10617	2	74056043	74100783	126	24774	0.00022169	STAMBP
72	2	74120093	74146780	100	24520	0.00020935	ACTG2
1716	2	74153953	74186088	96	24757	4.1892e-05	DGUOK
200424	2	74212211	74335303	275	24682	0.00012385	TET3
388962	2	74362528	74375039	32	24660	2.4778e-05	BOLA3
55233	2	74381394	74406006	63	24792	0.0004113	MOB1A
10797	2	74425690	74442425	38	24592	6.3311e-06	MTHFD2
57835	2	74441997	74570534	270	24732	0.0018857	RP11-287D1.3
57835	2	74441997	74570534	270	24732	0.0018857	SLC4A5
1639	2	74588281	74619214	58	24789	0.0034751	DCTN1
388963	2	74641303	74644934	10	24798	0.0011291	C2orf81
84058	2	74648863	74652882	4	24762	0.00049307	WDR54
6242	2	74652988	74669060	25	24799	0.0024126	RTKN
83444	2	74682150	74685087	1	24826	0.00035406	INO80B
23559	2	74684996	74688018	5	24806	0.00086502	WBP1
7841	2	74688184	74692537	8	24849	0.00045045	MOGS
116540	2	74699085	74699942	4	24790	0.00037454	MRPL53
84865	2	74699959	74710357	21	24785	0.0012299	CCDC142
64427	2	74710200	74721691	15	24808	0.0012385	TTC31
85474	2	74724644	74730443	13	24762	0.00089768	LBX2
84759	2	74732170	74735707	5	24838	0.00033442	PCGF1
3196	2	74740686	74744275	1	24810	0.0003653	TLX2
165545	2	74745258	74753408	8	24802	0.0003253	DQX1
550	2	74753775	74757019	3	24634	0.00019394	AUP1
27429	2	74756532	74760683	3	24672	0.0002903	HTRA2
84695	2	74759946	74781088	28	24811	0.00026449	LOXL3
1796	2	74776147	74784678	13	24809	0.00021654	DOK1
130951	2	74785010	74875994	129	24792	0.00013009	M1AP
10505	2	74881355	74910981	37	24750	3.2557e-05	SEMA4F
3099	2	75059782	75120481	196	24624	1.7226e-05	HK2
56655	2	75185775	75196859	35	24731	4.6614e-05	POLE4
6869	2	75273590	75426645	440	24659	0.0010368	TACR1
84141	2	75719444	75796848	243	24639	0.00062857	EVA1A
9801	2	75873909	75889334	59	24718	0.00076272	MRPL19
6936	2	75889831	75938482	148	24782	0.00031556	GCFC2
80059	2	76974849	77749502	3093	24682	0.0013808	LRRTM4
130120	2	79252812	79255630	17	24771	0.00037716	REG3G
5968	2	79312149	79315150	13	24794	0.00041357	REG1B
5967	2	79347584	79350545	13	24695	0.00053754	REG1A
5068	2	79384132	79386880	4	24621	0.00028889	REG3A
1496	2	79740060	80875993	3859	24692	0.00015166	CTNNA2
347730	2	80515481	80531718	28	24604	9.3604e-05	LRRTM1
8802	2	84650647	84686586	113	24809	0.00025551	SUCLG1
1768	2	84743579	85046713	904	24812	2.6118e-05	DNAH6
129293	2	85048774	85108369	219	24710	0.00031977	TRABD2A
9168	2	85132763	85133799	3	24242	0.00010204	TMSB10
56888	2	85198231	85286595	162	24760	0.0004611	KCMF1
83439	2	85360583	85537511	651	24655	5.148e-06	TCF7L1
10618	2	85545141	85555419	44	24834	0.00019825	TGOLN2
54884	2	85569078	85581821	38	24594	0.0003624	RETSAT
84173	2	85581843	85618875	110	24713	0.00025047	ELMOD3
822	2	85621871	85641197	102	24773	0.00011749	CAPG
284948	2	85660108	85664180	5	24629	0.00084624	SH2D6
4144	2	85766101	85772403	11	24808	0.00015563	MAT2A
2677	2	85771978	85788657	62	24786	0.00023081	GGCX
8673	2	85804614	85809156	13	24783	0.0001125	VAMP8
10791	2	85811531	85820511	23	24716	3.1028e-05	VAMP5
51255	2	85822391	85824831	11	24765	0.00019065	RNF181
129303	2	85825670	85829822	6	24831	0.00027431	TMEM150A
10713	2	85829965	85876407	96	24715	7.7247e-05	USP39
388969	2	85832376	85839179	7	24704	2.6245e-05	C2orf68
6439	2	85884440	85895864	18	24608	0.00072814	SFTPB
10578	2	85921414	85925967	28	24791	0.00064728	GNLY
84913	2	85980909	86018506	79	24591	0.00020179	ATOH8
8869	2	86066271	86116157	175	24680	0.00083315	ST3GAL5
25885	2	86253451	86333278	267	24771	0.00029176	POLR1A
55037	2	86333305	86369280	105	24782	0.00057626	PTCD3
10989	2	86371055	86423264	182	24802	0.00052625	IMMT
51318	2	86426478	86440913	36	24769	0.00067008	MRPL35
65055	2	86441116	86565206	455	24717	0.00011277	REEP1
55818	2	86668271	86719839	140	24800	3.2215e-06	KDM3A
51652	2	86730553	86790620	184	24802	2.0656e-05	CHMP3
51652	2	86730553	86790620	184	24802	2.0656e-05	RNF103-CHMP3
100526767	2	86730553	86948245	528	24751	1.0669e-05	CHMP3
100526767	2	86730553	86948245	528	24751	1.0669e-05	RNF103-CHMP3
7844	2	86830516	86851000	59	24727	0.00047538	RNF103-CHMP3
7844	2	86830516	86851000	59	24727	0.00047538	RNF103
64795	2	86947414	87005164	103	24711	0.00018396	RMND5A
925	2	87011728	87035519	89	24658	8.7226e-07	CD8A
926	2	87042460	87089047	149	24657	0.00029383	CD8BP
926	2	87042460	87089047	149	24657	0.00029383	CD8B
400966	2	87140890	87241099	2	24316	0.00025561	RGPD1
400966	2	87140890	87241099	2	24316	0.00025561	RGPD2
730268	2	88000493	88047239	2	24127	0.00098259	ANAPC1
51315	2	88326724	88355315	62	24768	8.8429e-05	KRCC1
150572	2	88367299	88412906	178	24624	0.00013599	SMYD1
2168	2	88422501	88427650	8	24675	0.00072208	FABP1
55258	2	88469814	88486156	55	24664	0.0016985	THNSL2
344167	2	88747726	88752053	6	24237	0.00051784
200523	2	88824115	88829196	20	24772	0.00054403	TEX37
9451	2	88856259	88927094	91	24785	0.00075315	EIF2AK3
22934	2	88991176	89050452	155	24794	0.00068112	RPIA
101060017	2	90412911	90414534	3	24349	3.7001e-06
150483	2	95537188	95542568	15	24656	0.00028682	TEKT4
150483	2	95537188	95542568	15	24656	0.00028682	TEKT4
4118	2	95691400	95719737	38	24709	0.0003951	MAL
64969	2	95752952	95787754	30	24776	0.00016496	MRPS5
84874	2	95813400	95825322	10	24832	0.00053273	ZNF514
7549	2	95831165	95850065	23	24806	0.00027074	ZNF2
150696	2	95939674	95966067	35	24770	0.0024735	PROM2
30818	2	95963072	96051825	124	24780	0.00020561	KCNIP3
51011	2	96068439	96082357	11	24689	0.00058663	FAHD2A
653192	2	96142715	96150479	5	24723	0.00011862	TRIM43
129868	2	96257766	96265471	6	24507	0.00015309	TRIM43
400986	2	96516914	96658068	207	24677	2.0605e-05
150763	2	96687694	96701722	9	24774	0.0011529	GPAT2
151	2	96778623	96782281	8	24645	7.8872e-05	ADRA2B
431705	2	96789589	96804175	28	24773	3.8067e-05	ASTL
1844	2	96808908	96811206	2	24785	0.00051407	DUSP2
56910	2	96850597	96874573	34	24778	1.6066e-05	STARD7
55654	2	96915946	96931751	19	24776	0.00013245	TMEM127
9391	2	96931884	96939917	9	24730	4.6487e-05	CIAO1
23020	2	96940074	96971307	43	24822	0.00023021	SNRNP200
150771	2	96991062	96994091	6	24845	0.00032169	ITPRIPL1
23397	2	97001479	97042833	60	24783	0.0002345	NCAPH
93082	2	97163383	97173846	12	24791	6.9957e-05	NEURL3
10865	2	97202464	97218375	32	24771	0.0001212	ARID5A
55683	2	97258892	97304116	53	24812	8.5413e-05	KANSL3
90342	2	97308574	97370624	86	24744	4.6352e-05
81562	2	97371666	97405813	44	24805	0.00031215	LMAN2L
26504	2	97426639	97477628	77	24764	8.4957e-05	CNNM4
26505	2	97480950	97501121	24	24699	1.3157e-05	CNNM3
200539	2	97488599	97509758	28	24744	1.5576e-05	ANKRD23
51239	2	97513722	97523756	13	24761	2.0117e-05	ANKRD39
54910	2	97525473	97536680	7	24616	0.00030545	SEMA4C
51252	2	97541619	97652337	284	24740	0.00032313	FAM178B
151313	2	97749320	97760603	20	24704	0.00029719	FAHD2B
375248	2	97778923	97930258	178	24707	0.00048601	ANKRD36
57730	2	98109009	98206708	151	24751	0.00029393
1329	2	98262521	98264657	3	24576	0.00014493	COX5B
10120	2	98272402	98280561	14	24770	0.0009282	ACTR1B
7535	2	98330031	98356990	63	24596	0.0001244	ZAP70
23505	2	98372799	98612389	571	24805	0.00013255	TMEM131
200403	2	98703595	98929410	701	24755	0.00041679	VWA3B
1261	2	98962618	99015064	215	24651	0.0016585	CNGA3
3631	2	99061321	99207496	283	24782	0.0003052	INPP4A
493753	2	99215786	99224981	21	24782	0.00015376	COA5
25972	2	99225032	99234978	23	24779	0.00010999	UNC50
11320	2	99235569	99347589	271	24699	0.00037078	MGAT4A
343990	2	99410309	99552684	412	24746	0.00011396	KIAA1211L
80705	2	99613724	99771187	507	24796	0.00010026	TSGA10
150590	2	99758185	99767950	38	24758	0.0001928	C2ORF15
51601	2	99771418	99779620	29	24839	0.00013529	LIPT1
129531	2	99785726	99797524	26	24800	0.00018556	MITD1
51263	2	99797542	99816020	59	24821	9.9716e-05	C2orf15
51263	2	99797542	99816020	59	24821	9.9716e-05	MRPL30
254773	2	99858709	99871570	29	24691	0.00011561	LYG2
129530	2	99900701	99921205	56	24800	4.6781e-05	LYG1
10190	2	99935487	99957155	64	24808	0.00067477	TXNDC9
9669	2	99953821	100016728	181	24816	0.00022368	EIF5B
51455	2	100016938	100106480	266	24800	0.00010012	REV1
3899	2	100162326	100759037	1617	24731	0.00015528	AFF3
164832	2	100889753	100939195	214	24586	4.8041e-05	LONRF2
9486	2	101008322	101034130	96	24800	2.3655e-05	CHST10
129521	2	101086944	101099742	65	24801	3.9874e-06	NMS
79031	2	101179418	101193201	47	24403	0.00046763	PDCL3
4862	2	101436613	101613289	610	24654	0.00097505	NPAS2
6160	2	101618691	101636155	56	24752	0.00063206	RPL31
11138	2	101623690	101767858	447	24702	0.0007369	TBC1D8
55571	2	101869345	101886778	32	24747	0.0002038	CNOT11
284996	2	101887681	101925178	75	24674	0.0026566	RNF149
200407	2	101964816	102003965	127	24717	0.00055597	CREG2
731220	2	102013823	102091165	376	24693	0.00035548	RFX8
9448	2	102314165	102511152	464	24797	4.6793e-05	MAP4K4
7850	2	102608306	102644885	145	24761	0.00010069	IL1R2
3554	2	102686836	102796334	416	24677	0.00035535	IL1R1
8808	2	102803433	102856462	288	24791	0.00033048	IL1RL2
9173	2	102927962	102968497	189	24802	0.00092891	IL1RL1
8809	2	102979093	103015230	150	24758	3.1766e-05	IL18R1
8807	2	103035254	103069025	157	24794	1.4342e-05	IL18RAP
389015	2	103089173	103150433	274	24738	0.0011184	SLC9A4
6549	2	103236166	103327809	214	24662	0.0005786	SLC9A2
84804	2	103331089	103353341	49	24587	0.00012596	MFSD9
130827	2	103378490	103450948	168	24749	9.6951e-05	TMEM182
5455	2	105471969	105473471	2	23911	0.0010327	POU3F3
64965	2	105654483	105716418	275	24753	0.0006815	MRPS9
11250	2	105839595	105860085	58	24686	0.0013071	GPR45
9392	2	105865861	105946148	257	24773	8.0262e-05	TGFBRAP1
79074	2	105953714	105976514	73	24776	0.00016646	C2orf49
2274	2	105977272	106055230	285	24615	0.00041411	FHL2
8440	2	106361520	106510730	616	24715	1.0192e-05	NCK2
84417	2	106682113	106694611	44	24615	0.00088629	C2orf40
80146	2	106709759	106810795	288	24725	0.00022671	UXS1
402096	2	106961022	106991482	123	24708	3.017e-05
653489	2	107021136	107084801	45	24155	0.00093355	RGPD5
653489	2	107021136	107084801	45	24155	0.00093355	RGPD6
653489	2	107021136	107084801	45	24155	0.00093355	RGPD3
84620	2	107418056	107503563	366	24768	0.00039125	ST6GAL2
285190	2	108443388	108509000	57	24490	3.2678e-05	RGPD5
285190	2	108443388	108509000	57	24490	3.2678e-05	RGPD4
60482	2	108602979	108630663	81	24691	0.00023951	SLC5A7
442038	2	108863651	108881807	61	24797	0.00034734	SULT1C3
6819	2	108905095	108926371	81	24663	4.6099e-05	SULT1C2
27233	2	108994413	109004296	27	24834	0.0011069	SULT1C4
9648	2	109065577	109125854	285	24787	0.0014997	GCC2
3987	2	109150811	109303702	539	24794	0.0010646	LIMS1
5903	2	109335902	109402267	155	24746	0.0010151	RANBP2
165055	2	109403208	109493047	244	24757	0.00015399	CCDC138
10913	2	109510927	109605828	387	24787	0.002553	EDAR
151011	2	110300372	110371783	215	24796	7.9472e-07	SEPT10
65124	2	110371911	110376564	10	24824	1.6973e-06	SOWAHC
7851	2	110841447	110874143	50	24698	8.9307e-05	MALL
4867	2	110880913	110962639	177	24817	0.00059191	NPHP1
699	2	111395275	111435684	37	24778	0.00015027	BUB1
55289	2	111490150	111875799	1284	24728	4.3442e-05	ACOXL
10018	2	111878491	111926022	104	24704	9.4459e-05	BCL2L11
101927260	2	112003803	112006256	9	24787	4.5979e-05
64682	2	112525214	112641765	314	24702	0.0010751	ANAPC1
10461	2	112656056	112797293	551	24750	0.00038925	MERTK
84910	2	112812800	112876895	192	24704	0.00011744	TMEM87B
129804	2	112895962	112945793	169	24678	0.00015504	FBLN7
84524	2	112973439	113012664	68	24769	0.00033893	ZC3H8
376940	2	113033178	113097640	157	24802	9.4693e-07	ZC3H6
727851	2	113125946	113191222	31	24634	0.00027381	RGPD8
727851	2	113125946	113191222	31	24634	0.00027381	RGPD5
150465	2	113239743	113290223	140	24742	3.5124e-05	TTL
84172	2	113298676	113334727	126	24798	1.232e-06	POLR1B
84269	2	113342023	113346617	11	24657	0.00065102	CHCHD5
6574	2	113403434	113421402	46	24792	0.00056482	SLC20A1
150468	2	113495444	113522254	57	24792	0.00045244	CKAP2L
3552	2	113531492	113542971	34	24834	0.00033857	IL1A
3553	2	113587337	113594356	15	24547	0.00065063	IL1B
27178	2	113670548	113676459	45	24818	0.00032954	IL37
56300	2	113735596	113743249	10	24797	0.00032777	IL36G
27179	2	113763038	113766221	8	24825	0.00015066	IL36A
27177	2	113779668	113810444	113	24647	0.00076705	IL36B
26525	2	113816215	113822321	49	24787	0.000594	IL36RN
84639	2	113825547	113833427	44	24599	0.00076566	IL1F10
3557	2	113868693	113891593	110	24700	5.6878e-05	IL1RN
23550	2	113914976	113960677	157	24600	0.00010105	PSD4
7849	2	113973574	114036527	228	24669	0.00066843	PAX8
150472	2	114195268	114253781	60	24409	0.00021886	CBWD1
150472	2	114195268	114253781	60	24409	0.00021886	CBWD3
150472	2	114195268	114253781	60	24409	0.00021886	CBWD2
150472	2	114195268	114253781	60	24409	0.00021886	CBWD6
150472	2	114195268	114253781	60	24409	0.00021886	CBWD5
150472	2	114195268	114253781	60	24409	0.00021886	CBWD3
200350	2	114256661	114258727	2	24278	4.102e-05	FOXD4L1
11159	2	114384814	114400975	62	24608	0.00089471	RABL2A
11159	2	114384814	114400975	62	24608	0.00089471	RABL2B
11159	2	114384814	114400975	62	24608	0.00089471	RABL2B
80255	2	114471354	114514400	164	24823	2.7674e-05	SLC35F5
10096	2	114647511	114719131	282	24810	0.0014007	ACTR3
57628	2	115199899	116603328	4091	24730	0.00031217	DPP10
8886	2	118572255	118589953	59	24822	0.00010087	DDX18
54520	2	118673054	118771739	394	24813	0.0003384	CCDC93
51141	2	118846033	118867604	54	24604	3.8353e-05	INSIG2
2019	2	119599747	119605759	10	24465	4.2344e-05	EN1
8685	2	119699745	119752236	220	24784	0.00037178	MARCO
165257	2	119913819	119916471	10	24780	7.5387e-05	C1QL2
55240	2	119981384	120023228	173	24686	9.5707e-05	STEAP3
130355	2	120059793	120124451	261	24706	4.1657e-06	C2orf76
1622	2	120124504	120130122	26	24805	7.3283e-06	DBI
140738	2	120187501	120196096	42	24642	0.00029298	TMEM37
6344	2	120197419	120282028	327	24640	0.00031634	SCTR
200373	2	120302008	120414237	223	24739	0.00012895	PCDP1
80775	2	120436743	120439694	11	24850	0.00016211	TMEM177
101927764	2	120480782	120517323	78	24710	0.00035263
5775	2	120517207	120742496	505	24811	0.00095044	PTPN4
57669	2	120770604	120936697	398	24806	0.00055151	EPB41L5
79134	2	120975047	120980984	15	24793	6.7774e-05	TMEM185B
5899	2	120997646	121052287	226	24759	0.00015182	RALB
3625	2	121103719	121109383	5	24644	0.00078771	INHBB
2736	2	121493441	121750229	752	24678	0.00041732	GLI2
29842	2	121974163	122042778	175	24692	0.0011545	TFCP2L1
23332	2	122095352	122407052	879	24808	0.00074782	CLASP1
84365	2	122484521	122494503	33	24757	0.0001087	NIFK
7247	2	122513121	122525429	16	24727	1.8301e-05	TSN
129684	2	124782864	125672954	3244	24666	0.00045553	CNTNAP5
2995	2	127413426	127454251	197	24623	0.00016063	GYPC
274	2	127805599	127864903	262	24636	0.00023191	BIN1
339761	2	127941412	127977654	127	24644	0.00084038	CYP27C1
2071	2	128014866	128051752	102	24792	2.0625e-05	ERCC3
10746	2	128056245	128100805	116	24796	1.8238e-05	MAP3K2
100506922	2	128135704	128146987	57	24815	3.6818e-05
5624	2	128175996	128186822	34	24702	0.00011102	PROC
55677	2	128238383	128284462	137	24798	1.7032e-05	IWS1
4648	2	128293378	128395303	347	24734	0.00066323	MYO7B
55679	2	128395996	128439360	182	24659	8.2518e-05	LIMS2
2840	2	128403439	128410213	25	24617	0.00021466	GPR17
84826	2	128458597	128461407	10	24813	0.0006956	WDR33
84826	2	128458597	128461407	10	24813	0.0006956	SFT2D3
55339	2	128461808	128568761	312	24792	0.00030771	WDR33
5433	2	128603840	128615729	43	24791	0.00094303	POLR2D
83607	2	128619204	128643635	47	24667	0.00012238	AMMECR1L
79595	2	128698791	128785667	209	24804	0.00066406	SAP130
56886	2	128848754	128953251	319	24751	0.00026937	UGGT1
9394	2	129023054	129076171	198	24640	4.7032e-05	HS6ST1
84084	2	130737235	130740311	8	24841	0.00031943	RAB6C
728378	2	130831108	130886795	42	24536	0.00038318	POTEG
728378	2	130831108	130886795	42	24536	0.00038318	POTEF
91409	2	130896856	130902707	15	24637	0.00048147	CCDC74B
55627	2	130908965	130940323	51	24767	0.00079233	SMPD4
80097	2	130939248	130962365	58	24679	0.00035392	MZT2B
80097	2	130939248	130962365	58	24679	0.00035392	MZT2A
112714	2	130949318	130956034	11	24699	0.00014824	TUBA3E
84317	2	131095814	131100383	6	24730	4.6086e-05	CCDC115
92856	2	131100470	131104197	6	24735	4.124e-05	IMP4
26469	2	131113580	131132982	30	24729	2.8677e-05	PTPN18
653781	2	131369106	131415610	1	24400	9.1529e-06	POTEG
653781	2	131369106	131415610	1	24400	9.1529e-06	POTEJ
344561	2	131486643	131487909	3	24863	8.947e-05	GPR148
205147	2	131513077	131525707	13	24787	5.0822e-05	AMER3
50649	2	131594489	131804826	663	24753	0.00010085	ARHGEF4
130074	2	131805449	131851033	71	24776	0.0025249	FAM168B
55041	2	131862420	131907425	56	24757	0.0025788	PLEKHB2
445582	2	131975924	132022944	9	24047	8.1277e-05	POTEG
445582	2	131975924	132022944	9	24047	8.1277e-05	POTEE
150786	2	132118065	132121731	9	24788	7.1859e-05	RAB6C
150786	2	132118065	132121731	9	24788	7.1859e-05	RAB6A
653784	2	132227298	132250312	144	24700	8.3812e-05	MZT2B
653784	2	132227298	132250312	144	24700	8.3812e-05	MZT2A
113457	2	132233580	132240507	29	24761	0.00010086	TUBA3C
113457	2	132233580	132240507	29	24761	0.00010086	TUBA3D
90557	2	132285248	132291239	18	24531	0.00029782	CCDC74B
90557	2	132285248	132291239	18	24531	0.00029782	CCDC74A
29798	2	132479973	132524977	129	24711	0.0025503	C2orf27A
408029	2	132552534	132559234	14	24612	0.00015233	C2orf27B
101060825	2	132795056	132796320	4	24695	0.00031103
2863	2	133174147	133404169	716	24684	0.00028627	GPR39
116372	2	133402337	133429070	69	24604	0.0010981	LYPD1
344148	2	133429361	134399118	2846	24690	0.00013898	NCKAP5
4249	2	134877502	135212192	1054	24682	2.7096e-05	MGAT5
81615	2	135213330	135478219	770	24698	4.0861e-05	TMEM163
130013	2	135595994	135659604	123	24742	0.00052673	ACMSD
905	2	135676363	135716915	89	24757	0.00033656	CCNT2
80122	2	135722076	135782301	147	24638	0.00022336	MAP3K19
22930	2	135809835	135928280	198	24838	0.00098759	RAB3GAP1
84083	2	135954539	136288806	619	24823	7.4854e-05	ZRANB3
23518	2	136289036	136482839	302	24791	9.3342e-05	R3HDM1
23190	2	136499189	136542633	95	24798	2.3054e-06	UBXN4
3938	2	136545415	136594750	120	24807	3.6434e-06	LCT
4175	2	136597196	136634047	69	24749	5.1136e-05	MCM6
1615	2	136664252	136743254	91	24772	2.7458e-05	DARS
7852	2	136871919	136875725	6	24562	6.6399e-05	CXCR4
80731	2	137639718	138435287	3316	24747	0.00026857	THSD7B
3176	2	138721808	138773934	106	24758	0.0001206	HNMT
339745	2	139259350	139330805	128	24799	0.0002808	SPOPL
11249	2	139426727	139537811	370	24756	0.00019374	NXPH2
53353	2	140988996	142889270	8986	24734	9.8836e-05	LRP1B
8942	2	143506497	143799885	990	24733	0.00045904	KYNU
55843	2	143886899	144525921	1810	24680	0.00029077	ARHGAP15
79712	2	144702502	145112578	650	24772	0.00056973	GTDC1
9839	2	145141942	145277958	225	24683	8.2769e-05	ZEB2
92	2	148602086	148688396	153	24804	1.1288e-05	ACVR2A
5000	2	148687966	148779173	196	24801	5.4469e-06	ORC4
55777	2	148778580	149271046	1302	24732	0.0001064	MBD5
26122	2	149402560	149545136	380	24809	0.00024347	EPC2
130576	2	149894981	150071776	604	24635	1.3766e-05	LYPD6B
130574	2	150186499	150330662	340	24674	0.00043042	LYPD6
27249	2	150426147	150444330	50	24773	0.00035479	MMADHC
390	2	151324707	151344209	27	24636	0.0001935	RND3
375287	2	152104728	152118389	40	24760	0.0013092	RBM43
9111	2	152126982	152146430	83	24767	0.00012301	NMI
7130	2	152214106	152236562	70	24795	0.00055404	TNFAIP6
55183	2	152266397	152333860	183	24787	3.9782e-05	RIF1
4703	2	152341853	152591001	512	24742	0.00073041	NEB
26225	2	152657480	152685009	58	24796	7.4052e-05	ARL5A
785	2	152689285	152955593	739	24717	0.00069953	CACNB4
10254	2	152973315	153032506	185	24712	0.00021707	STAM2
114793	2	153191684	153506348	1116	24667	0.00017179	FMNL2
55660	2	153508107	153574628	181	24759	7.1374e-05	PRPF40A
151188	2	153574407	153617767	144	24691	8.6976e-05	ARL6IP6
56475	2	154333852	154335322	1	24495	0.00024132	RPRM
114805	2	154728426	155310489	2154	24703	0.00035711	GALNT13
100144595	2	155292365	155313950	70	24643	0.00067106
3760	2	155555093	155714864	641	24695	0.00013707	KCNJ3
4929	2	157180944	157189287	6	24839	0.0002158	NR4A2
2820	2	157291965	157442915	380	24762	6.1641e-05	GPD2
11227	2	158114340	158167913	117	24761	0.00054087	GALNT5
57471	2	158175125	158184146	13	24814	0.00034959	ERMN
9595	2	158271131	158300604	69	24791	2.8937e-05	CYTIP
130399	2	158383279	158485399	148	24730	0.00021154	ACVR1C
90	2	158592958	158732374	238	24719	7.1487e-05	ACVR1
151531	2	158733213	158992666	856	24670	0.00010908	UPP2
130940	2	159027869	159313297	1503	24760	6.6223e-05	CCDC148
8502	2	159313476	159537941	843	24786	0.0002273	PKP4
92196	2	159651829	159672506	92	24658	0.00059392	DAPL1
85461	2	159825146	160089170	994	24749	0.00018518	TANC1
151525	2	160092304	160143304	267	24760	0.0010853	WDSUB1
29994	2	160175490	160473059	985	24729	0.00061737	BAZ2B
64844	2	160568980	160625084	263	24797	0.00025532	MARCH7
9936	2	160625139	160655115	140	24772	0.00018376	CD302
9936	2	160625139	160655115	140	24772	0.00018376	LY75
9936	2	160625139	160655115	140	24772	0.00018376	LY75-CD302
100526664	2	160625139	160761267	595	24740	0.00033476	LY75
100526664	2	160625139	160761267	595	24740	0.00033476	LY75-CD302
4065	2	160659866	160761267	439	24730	0.00012078	LY75
4065	2	160659866	160761267	439	24730	0.00012078	LY75-CD302
22925	2	160788523	160919126	524	24678	0.0010437	PLA2R1
3694	2	160956182	161110349	539	24749	5.7551e-05	ITGB6
5937	2	161128662	161350366	637	24742	1.8467e-05	RBMS1
10010	2	161993438	162092687	196	24792	0.0015458	TANK
10213	2	162164786	162268228	193	24744	2.3059e-05	PSMD14
10716	2	162272620	162282381	8	24552	1.6796e-05	TBR1
57282	2	162480699	162841786	1016	24765	6.9099e-05	SLC4A10
1803	2	162848751	162931052	233	24677	1.4486e-05	DPP4
2641	2	162999379	163008914	13	24839	0.0011645	GCG
2191	2	163027194	163100045	134	24798	0.0013487	FAP
64135	2	163123589	163175218	130	24824	0.0011047	IFIH1
25801	2	163200583	163236525	33	24715	9.6334e-05	GCA
90134	2	163227917	163695257	1024	24727	7.6423e-05	KCNH7
55137	2	164461447	164592618	225	24696	0.00018752	FIGN
2888	2	165349323	165478360	244	24598	0.00053752	GRB14
22837	2	165536695	165698678	635	24705	0.00071333	COBLL1
151258	2	165754709	165812035	206	24701	0.00021874	SLC38A11
6328	2	165944030	166060577	312	24738	0.00084167	SCN3A
6326	2	165986659	166248820	782	24752	0.00083003	SCN2A
80034	2	166326157	166545917	524	24695	0.0007921	CSRNP3
2591	2	166604313	166650803	65	24528	8.0523e-05	GALNT3
79809	2	166729872	166810348	243	24751	0.0008154	TTC21B
6323	2	166845670	167005642	689	24741	2.8877e-05	SCN1A
6335	2	167051695	167232497	651	24741	0.0003397	SCN9A
6332	2	167260083	167343481	255	24788	0.00054212	SCN7A
129446	2	167744997	168116263	1572	24789	0.00016367	XIRP2
8708	2	168346692	168727366	1190	24673	2.3712e-05	B3GALT1
27347	2	168810530	169104105	1125	24675	5.2751e-05	STK39
253782	2	169312759	169631644	1083	24725	0.00031724	CERS6
115677	2	169643049	169721849	241	24670	0.00091263	NOSTRIN
115677	2	169643049	169721849	241	24670	0.00091263	NOSTRIN
57405	2	169727401	169747277	61	24667	0.00030627	SPC25
57405	2	169727401	169747277	61	24667	0.00030627	SPC25
57818	2	169757750	169766510	17	24789	0.00088614	G6PC2
57818	2	169757750	169766510	17	24789	0.00088614	G6PC2
8647	2	169779336	169887833	402	24715	7.9643e-05	ABCB11
8647	2	169779336	169887833	402	24715	7.9643e-05	ABCB11
10170	2	169921299	169952677	35	24620	4.3643e-05	DHRS9
4036	2	169983619	170219123	871	24710	0.0011683	LRP2
129880	2	170335967	170363165	104	24790	1.4149e-05	BBS5
10324	2	170366212	170382772	44	24785	3.8886e-05	KLHL41
79675	2	170386259	170430431	147	24771	7.1747e-05	FASTKD1
9360	2	170440850	170497916	247	24798	1.1943e-05	PPIG
129881	2	170501935	170550931	224	24826	1.9925e-05	CCDC173
493911	2	170550946	170558218	17	24767	5.3524e-05	PHOSPHO2
100526832	2	170550964	170608396	276	24698	0.00019095	KLHL23
151230	2	170590356	170608396	114	24707	0.0010758	KLHL23
6741	2	170655322	170668574	46	24733	2.289e-05	SSB
29081	2	170668267	170681439	53	24765	9.4178e-06	METTL5
130507	2	170684010	170940641	1131	24783	0.00018907	UBR3
140469	2	171034655	171511674	1757	24669	0.0017649	MYO3B
389058	2	171571857	171574498	5	24434	0.00036726	SP5
285141	2	171627528	171655481	97	24667	0.000314	ERICH2
2571	2	171673200	171717661	116	24714	3.9544e-05	GAD1
26003	2	171784948	171823645	103	24730	0.00014407	GORASP2
9874	2	171847333	172087824	675	24734	0.00010964	TLK1
79828	2	172173912	172291312	261	24728	0.00016238	METTL8
80067	2	172290761	172341562	181	24719	0.00047501	DCAF17
79901	2	172378757	172414643	144	24685	0.00042691	CYBRD1
1781	2	172543919	172606668	143	24786	0.00058418	DYNC1I2
8604	2	172639915	172750816	332	24793	0.00016461	SLC25A12
8520	2	172778935	172848600	204	24797	9.5481e-05	HAT1
254042	2	172864804	172947158	263	24739	0.00089733	METAP1D
1745	2	172950208	172954402	5	24852	1.7227e-06	DLX1
1746	2	172964166	172967478	6	24630	0.00012074	DLX2
3655	2	173291954	173371181	396	24732	2.2894e-07	ITGA6
5163	2	173420101	173490351	257	24753	0.0010949	PDK1
11069	2	173600525	173917621	1036	24737	0.00047223	RAPGEF4
51776	2	173940440	174132737	772	24750	0.00028445	MLTK
83879	2	174219561	174233718	64	24701	8.612e-05	CDCA7
6670	2	174771187	174830430	227	24747	0.00030804	SP3
100128905	2	174890014	174891886	3	24324	9.4073e-05
29789	2	174937175	175113365	597	24731	0.000392	OLA1
100131390	2	175199769	175205859	24	24714	0.0013202	SP9
9541	2	175212878	175260443	110	24524	3.7457e-05	CIR1
79634	2	175260457	175294303	124	24749	0.00013081	SCRN3
151556	2	175296299	175351816	123	24655	2.7652e-05	GPR155
7456	2	175424302	175547667	229	24654	6.02e-05	WIPF1
1134	2	175612320	175629200	62	24724	0.0003548	CHRNA1
1123	2	175664042	175870671	369	24707	3.2567e-05	CHN1
1386	2	175936978	176032934	280	24814	0.0012322	ATF2
518	2	176040986	176046490	19	24823	0.00067731	ATP5G3
80856	2	176790410	176867018	216	24767	0.0012142	KIAA1715
344191	2	176944835	176948690	4	24426	0.00067245	EVX2
3239	2	176957532	176960666	4	24558	0.00023686	HOXD13
3238	2	176964530	176965488	3	24849	0.0015986	HOXD12
3237	2	176971721	176976563	7	24390	0.00030503	HOXD11
3236	2	176981492	176984670	6	24713	0.00070288	HOXD10
3235	2	176987413	176989645	6	24788	0.0010016	HOXD9
3234	2	176994422	176997423	6	24709	2.9153e-05	HOXD8
3232	2	177001669	177043737	102	24601	1.089e-05	HOXD3
3233	2	177015122	177017951	6	24749	0.00086732	HOXD3
3233	2	177015122	177017951	6	24749	0.00086732	HOXD4
3231	2	177053307	177055635	4	24826	1.3017e-05	HOXD1
10651	2	177134123	177202753	152	24772	0.00012773	MTX2
220988	2	178076063	178088687	13	24799	4.2425e-05	HNRNPA3
4780	2	178095031	178129859	57	24581	0.00014897	NFE2L2
8540	2	178257471	178408564	433	24803	0.00056171	AGPS
150737	2	178414880	178417524	4	24862	0.00095436	TTC30B
92104	2	178479026	178483694	30	24857	0.0010398	TTC30A
50940	2	178487977	178973066	2108	24769	0.00016213	PDE11A
129831	2	178977149	178994383	41	24711	0.00036697	RBM45
114880	2	179059208	179264160	664	24701	0.00025575	OSBPL6
8575	2	179296141	179315958	31	24761	0.00010287	PRKRA
494513	2	179316163	179326149	21	24690	0.0002022	DFNB59
51661	2	179328391	179343646	25	24806	0.00030171	FKBP7
65977	2	179345199	179369783	62	24723	0.00042834	PLEKHA3
7273	2	179390716	179672150	575	24826	4.9402e-05	TTN
285025	2	179694484	179914841	768	24758	0.00070572	CCDC141
91404	2	179966419	180129350	476	24768	0.00034076	SESTD1
151126	2	180306709	180726232	1834	24664	2.853e-05	ZNF385B
57703	2	180809603	180872024	204	24809	0.0022442	CWC22
10477	2	181845112	181928154	377	24546	8.2146e-05	UBE2E3
3676	2	182321619	182402474	282	24652	3.1817e-06	ITGA4
375298	2	182401399	182521834	416	24709	0.00046982	CERKL
4760	2	182540833	182545392	5	24748	2.2777e-05	NEUROD1
6744	2	182756472	182795465	77	24802	0.0012362	SSFA2
151242	2	182818968	182996109	465	24671	0.00089187	PPP1R1C
5136	2	183004762	183387572	1509	24735	1.7752e-06	PDE1A
54431	2	183580768	183644752	174	24776	6.3288e-05	DNAJC10
2487	2	183698002	183731498	112	24762	0.00012672	FRZB
10787	2	183789579	183903586	319	24798	9.6645e-05	NCKAP1
142679	2	183943287	183964736	74	24685	0.00080682	DUSP19
129401	2	183982247	184026408	311	24754	2.1451e-05	NUP35
91752	2	185463093	185804214	903	24755	0.00011004	ZNF804A
401024	2	186603355	186698016	283	24792	0.00029697	FSIP2
55854	2	187350885	187374088	57	24779	0.0003127	ZC3H15
3685	2	187454058	187545629	174	24756	0.0001678	ITGAV
165215	2	187558789	187630686	134	24740	0.00080019	FAM171B
151112	2	187692207	187713897	110	24782	0.00021325	ZSWIM2
10203	2	188206690	188313021	294	24752	2.0984e-05	CALCRL
7035	2	188328957	188419219	246	24735	1.3097e-05	TFPI
51454	2	189156396	189460653	812	24763	0.00070049	GULP1
116093	2	189598465	189654831	196	24810	0.00055522	DIRC1
1281	2	189839099	189877472	98	24670	2.1428e-05	COL3A1
1290	2	189896641	190044668	469	24774	0.00051966	COL5A2
84128	2	190306159	190340287	202	24820	1.0823e-05	WDR75
30061	2	190425316	190448478	52	24548	1.8257e-05	SLC40A1
54529	2	190526125	190535557	24	24806	0.00015401	ASNSD1
150709	2	190539018	190625919	178	24817	0.0001061	ANKAR
64172	2	190611386	190628020	30	24831	4.9229e-05	OSGEPL1
94101	2	190634993	190649097	33	24844	0.00012356	ORMDL1
5378	2	190648710	190742355	229	24793	0.001035	PMS1
84281	2	190744282	191068210	862	24723	0.00044711	C2orf88
2660	2	190920426	190927455	18	24792	0.00017828	MSTN
26275	2	191069355	191184771	412	24764	0.00035416	HIBCH
3628	2	191208196	191236391	111	24764	0.0001768	INPP1
54842	2	191273081	191367041	308	24737	0.0003011	MFSD6
100131211	2	191371619	191399468	78	24777	0.00083946	TMEM194B
4664	2	191513621	191557492	114	24794	0.00013612	NAB1
2744	2	191745547	191830278	138	24708	8.6615e-06	GLS
6772	2	191833762	191878976	107	24588	8.7722e-05	STAT1
6775	2	191894302	192037404	294	24629	0.00013917	STAT4
4430	2	192110107	192290115	391	24722	0.00020569	MYO1B
64859	2	192542798	192553248	8	24774	0.00039142	NABP1
8436	2	192699031	192712006	25	24676	4.6935e-06	SDPR
23671	2	192770615	193059645	623	24631	0.00013116	TMEFF2
57181	2	196477798	196602426	283	24683	8.5601e-05	SLC39A10
56171	2	196602427	196933536	816	24782	0.00010302	DNAH7
9262	2	196998307	197036336	143	24794	9.7475e-05	STK17B
57520	2	197063971	197458416	1350	24744	9.3064e-05	HECW2
284992	2	197504278	197597530	217	24796	0.00011899	CCDC150
9330	2	197627756	197664492	58	24711	0.00030792	GTF3C3
401027	2	197669139	197675000	10	24748	0.00019848	C2orf66
80055	2	197697728	197791454	192	24812	0.0012575	PGAP1
91526	2	197831741	198175521	1116	24702	8.4649e-05	ANKRD44
23451	2	198256698	198299815	74	24812	3.2062e-05	SF3B1
80219	2	198318231	198339851	31	24724	0.00022658	COQ10B
3329	2	198351308	198364998	26	24748	0.00028967	HSPD1
3336	2	198364721	198368187	3	24783	3.9632e-05	HSPE1
100529241	2	198364721	198418423	88	24691	2.7679e-05	HSPE1-MOB4
100529241	2	198364721	198418423	88	24691	2.7679e-05	MOB4
25843	2	198380295	198418423	66	24691	2.5009e-05	HSPE1-MOB4
25843	2	198380295	198418423	66	24691	2.5009e-05	MOB4
130132	2	198435524	198540774	235	24727	2.2999e-05	RFTN2
92935	2	198570028	198573114	2	24749	0.00043939	MARS2
66037	2	198591603	198651036	107	24782	3.7202e-05	BOLL
5334	2	198669426	199014608	744	24745	3.7387e-06	PLCL1
23314	2	200134223	200335989	303	24739	0.00016854	SATB2
205327	2	200775979	200792996	52	24787	0.00038623	C2orf69
129450	2	200793634	200820459	69	24763	0.00018492	TYW5
79568	2	200820040	200828848	20	24819	0.00026887	C2orf47
26010	2	201170604	201346986	452	24704	7.3426e-06	SPATS2L
130535	2	201353677	201374817	62	24537	3.7675e-05	KCTD18
151246	2	201390865	201448818	144	24735	6.1341e-05	SGOL2
316	2	201450731	201536218	301	24647	7.414e-05	AOX1
9689	2	201676262	201688569	20	24761	9.6337e-05	BZW1
1195	2	201717732	201729467	29	24750	0.00039734	CLK1
53938	2	201735630	201754048	45	24754	0.00048563	PPIL3
60491	2	201754050	201768655	22	24818	0.0010412	NIF3L1
4999	2	201774894	201828424	93	24804	0.00034997	ORC2
285172	2	201838441	201936392	213	24812	0.00031479	FAM126B
4709	2	201936462	201950473	39	24832	0.00033339	NDUFB3
8837	2	201980877	202037411	158	24802	0.00015979	CFLAR
843	2	202047621	202094129	91	24792	0.00069842	CASP10
841	2	202098166	202152434	193	24750	0.0023101	CASP8
130540	2	202153147	202222101	236	24746	3.3013e-05	ALS2CR12
66008	2	202241930	202316319	181	24793	0.0005776	TRAK2
55437	2	202316392	202359501	79	24760	0.00017952	STRADB
151254	2	202352144	202483905	473	24783	0.00011308	ALS2CR11
65062	2	202484907	202508252	31	24677	0.00021508	TMEM237
58538	2	202509597	202563467	147	24615	0.00019521	MPP4
57679	2	202564986	202645895	300	24751	0.00018031	ALS2
65061	2	202655177	202760273	299	24671	0.00051531	CDK15
8324	2	202899310	202903160	8	24797	0.00028588	FZD7
100652824	2	202937978	203061886	364	24643	3.4534e-06	AC079354.1
7341	2	203070903	203103322	79	24793	8.7393e-05	SUMO1
51602	2	203130515	203168384	90	24747	0.00068411	NOP58
659	2	203241033	203432474	426	24769	0.00015673	BMPR2
150864	2	203499901	203634480	239	24674	8.2258e-06	FAM117B
130026	2	203637873	203736708	239	24702	2.2786e-05	ICA1L
55759	2	203745323	203776949	97	24766	2.8313e-05	WDR12
79800	2	203776978	203851060	182	24808	2.5237e-05	CARF
65065	2	203879597	204091101	375	24762	0.00027897	NBEAL1
57404	2	204103164	204170563	168	24801	0.00048134	CYP20A1
10152	2	204192597	204296892	207	24789	0.00016069	ABI2
65059	2	204298538	204400058	189	24719	0.00050475	RAPH1
940	2	204571198	204603635	98	24694	5.1253e-05	CD28
1493	2	204732511	204738683	6	24824	8.1732e-07	CTLA4
29851	2	204801454	204826302	71	24722	0.00060234	ICOS
117583	2	205410516	206484886	3166	24717	2.8192e-05	PARD3B
8828	2	206547184	206662857	299	24686	0.00065404	NRP2
54891	2	206858445	206950906	260	24786	3.5584e-05	INO80D
4719	2	206987803	207024243	123	24736	0.0016294	NDUFS1
1933	2	207024318	207027653	5	24817	0.00043978	EEF1B2
2825	2	207040040	207082771	137	24716	0.0007655	GPR1
57683	2	207139523	207179162	107	24771	8.3019e-05	ZDBF2
8745	2	207308268	207485854	507	24744	0.00067605	ADAM23
200726	2	207507142	207514173	26	24728	0.00023213
391475	2	207516345	207583120	327	24766	0.00010566	DYTN
130752	2	207602487	207630268	145	24803	9.1043e-05	MDH1B
22868	2	207630112	207660913	85	24803	9.1857e-05	FASTKD2
130749	2	207804278	207834198	95	24610	0.00048099	CPO
8609	2	207938861	208031970	346	24623	9.539e-05	KLF7
1385	2	208394616	208470284	150	24756	0.0012381	CREB1
151194	2	208473839	208490652	36	24761	0.00055865	METTL21A
151195	2	208576264	208620898	134	24776	0.0010343	CCNYL1
7855	2	208627310	208634143	12	24793	0.00013821	FZD5
389072	2	208686012	208890284	416	24676	2.9765e-05	PLEKHM3
1421	2	208986331	208989313	11	24723	0.00065337	CRYGD
1420	2	208992861	208994554	5	24757	0.00012819	CRYGC
1419	2	209007297	209010877	18	24664	0.00014272	CRYGB
1418	2	209025464	209028366	19	24808	6.1866e-05	CRYGA
389073	2	209030071	209054969	114	24720	0.00089857	C2orf80
3417	2	209100951	209120478	47	24749	0.00020611	IDH1
200576	2	209130990	209223475	328	24819	0.00053717	PIKFYVE
5746	2	209224569	209359231	373	24798	0.00073558	PTH2R
4133	2	210288733	210598842	942	24777	0.00015862	MAP2
285175	2	210636717	210864024	541	24742	3.0001e-05	UNC80
6120	2	210867289	210889784	34	24782	1.2998e-05	RPE
151050	2	210885435	211036068	165	24714	8.7548e-06	KANSL1L
33	2	211052632	211090215	46	24738	9.8367e-06	ACADL
4632	2	211154868	211179895	60	24603	5.3454e-05	MYL1
10314	2	211295973	211342347	128	24677	2.7068e-05	LANCL1
1373	2	211342406	211543831	569	24726	3.4626e-06	CPS1
2066	2	212240442	213403879	5128	24684	1.0994e-05	ERBB4
22807	2	213864408	214016379	491	24727	4.7045e-05	IKZF2
100130451	2	214141277	214148929	17	24788	3.2522e-05
79582	2	214149103	215275225	3808	24723	6.3372e-05	SPAG16
402117	2	215276292	215440774	522	24712	0.00082608	VWC2L
580	2	215590370	215674428	534	24731	0.00076665	BARD1
26154	2	215796266	216003151	505	24728	1.598e-05	ABCA12
471	2	216176679	216214496	147	24768	0.00033035	ATIC
2335	2	216225177	216300890	275	24712	0.00028099	FN1
55686	2	216807314	216878346	278	24702	6.2866e-05	MREG
55825	2	216903111	216946539	131	24698	1.7597e-05	PECR
92691	2	216946589	216967506	52	24775	0.0011295	TMEM169
7520	2	216972381	217071016	289	24719	0.00014644	XRCC5
57574	2	217122585	217236750	312	24660	4.4661e-06	MARCH4
50485	2	217277137	217347776	279	24769	0.00052228	SMARCAL1
6168	2	217363520	217366190	14	24843	1.7051e-06	RPL37A
3485	2	217498127	217529159	40	24694	0.0003649	IGFBP2
3488	2	217536828	217560272	53	24787	0.001157	IGFBP5
7141	2	217724181	217724782	1	24852	0.00040016	TNP1
7145	2	218664512	218808796	449	24661	0.00036913	TNS1
285180	2	218899657	218955304	138	24678	0.0011528	RUFY4
3579	2	218990013	219001976	23	24800	0.00079277	CXCR2
3577	2	219027568	219031716	6	24866	4.86e-05	CXCR1
10109	2	219081817	219119071	79	24797	0.00064621	ARPC2
151306	2	219125738	219128582	7	24833	7.5143e-05	GPBAR1
14	2	219128852	219134893	6	24755	8.9318e-05	AAMP
25953	2	219135115	219211516	202	24746	0.00064789	PNKD
64114	2	219138917	219157280	54	24787	0.00021605	TMBIM1
375307	2	219221579	219233003	39	24630	0.00080911	C2orf62
6556	2	219246752	219261617	22	24652	0.0012032	SLC11A1
58190	2	219263061	219270664	15	24439	0.0012895	CTDSP1
7429	2	219283838	219314248	44	24644	0.0012425	VIL1
57695	2	219314974	219433084	245	24720	0.00081648	USP37
9125	2	219433303	219461158	55	24824	0.00039725	RQCD1
84812	2	219472488	219501909	57	24779	0.00034649	PLCD4
7701	2	219502639	219524355	50	24770	0.00041202	ZNF142
617	2	219524379	219528166	6	24849	0.00034059	BCS1L
64320	2	219528587	219536781	22	24802	0.00016918	RNF25
27148	2	219536749	219567440	40	24817	0.00070085	STK36
9654	2	219575558	219620139	98	24809	0.0002074	TTLL4
1593	2	219646472	219680016	72	24661	0.00037894	CYP27A1
53632	2	219687083	219696526	7	24800	0.00045092	PRKAG3
7475	2	219724546	219738954	17	24667	9.7806e-05	WNT6
80326	2	219745255	219758651	15	24703	0.00050614	WNT10A
8941	2	219824350	219826877	6	24845	0.00029943	CDK5R2
54738	2	219845809	219850379	4	24683	0.0018763	FEV
255101	2	219867568	219906273	62	24788	0.00024933	CCDC108
3549	2	219919142	219925238	16	24773	0.0017927	IHH
79840	2	219940046	220025587	185	24735	0.0012768	NHEJ1
151295	2	220026181	220035549	16	24709	0.00016113	SLC23A3
27013	2	220036619	220042885	27	24801	0.00011551	CNPPD1
79137	2	220042939	220050197	29	24829	0.00026806	FAM134A
130617	2	220071506	220074373	4	24784	0.00073467	ZFAND2B
10058	2	220074488	220083712	11	24797	0.00010139	ABCB6
79065	2	220084102	220094387	27	24819	0.00012062	ATG9A
55139	2	220094479	220101391	23	24806	0.00015026	ANKZF1
79411	2	220101331	220110155	25	24808	0.00015416	GLB1L
8576	2	220110192	220115059	9	24837	6.6755e-05	STK16
7277	2	220114433	220119330	14	24783	0.00021497	TUBA4A
3300	2	220144040	220151622	21	24695	0.00054052	DNAJB2
5798	2	220154345	220174295	58	24738	0.0001716	PTPRN
389075	2	220192131	220197899	28	24799	0.0022159	RESP18
23549	2	220238180	220264730	83	24803	0.00030884	DNPEP
1674	2	220283099	220291461	19	24580	8.6863e-05	DES
10290	2	220299552	220358354	115	24686	0.0016056	SPEG
100996693	2	220359098	220363004	11	24717	0.0012373	SPEG
29926	2	220363587	220371718	14	24760	0.00056131	GMPPA
55515	2	220378892	220403494	70	24613	0.0013379	ASIC4
79586	2	220403669	220408487	14	24804	0.0028275	CHPF
130612	2	220408385	220415317	16	24786	0.0024966	TMEM198
23363	2	220415450	220436357	83	24779	0.0024723	OBSL1
3623	2	220436954	220440435	15	24706	0.00027491	INHA
114790	2	220462593	220481173	13	24778	7.1857e-05	STK11IP
6508	2	220492292	220506702	19	24781	0.00033331	SLC4A3
2043	2	222282747	222437010	481	24603	3.654e-06	EPHA4
5077	2	223064606	223163715	340	24593	0.0011192	PAX3
151278	2	223162866	223169936	12	24726	0.00029507	CCDC140
130367	2	223288771	223427342	405	24729	0.00065287	SGPP2
10056	2	223436162	223520827	222	24799	0.00087545	FARSB
116255	2	223536457	223575005	137	24699	4.7915e-05	MOGAT1
2181	2	223725732	223808119	293	24728	0.00037546	ACSL3
23704	2	223916648	223920355	14	24749	0.00017153	KCNE4
7857	2	224461658	224467217	8	24785	0.00063374	SCG2
130340	2	224616403	224702319	415	24689	0.00011957	AP1S3
57590	2	224740065	224810104	210	24750	0.00010372	WDFY1
65080	2	224822121	224832431	19	24549	0.00019294	MRPL44
5270	2	224839765	224904036	298	24735	0.00088092	SERPINE2
79843	2	225243415	225266711	71	24659	0.00050122	FAM124B
8452	2	225334867	225450114	349	24766	1.287e-05	CUL3
55619	2	225629807	225907330	903	24751	0.00012393	DOCK10
57624	2	226264426	226518734	560	24767	0.00089664	NYAP2
3667	2	227596033	227664545	177	24790	0.00055945	IRS1
84236	2	227700652	227863926	365	24747	0.00025731	RHBDD1
1286	2	227867427	228029275	523	24696	0.00082534	COL4A4
1285	2	228029281	228179508	877	24711	0.0021938	COL4A3
56947	2	228189867	228222552	127	24751	2.4286e-05	MFF
79853	2	228226872	228244022	75	24585	0.00083771	TM4SF20
3267	2	228336853	228425938	367	24803	0.00022005	AGFG1
56918	2	228474806	228498036	197	24751	3.9633e-05	C2orf83
80704	2	228549926	228582814	149	24692	0.00032545	SLC19A3
6364	2	228678558	228682280	3	24569	0.0016606	CCL20
164781	2	228736325	228789131	250	24780	1.4863e-05	DAW1
80309	2	228844670	229046836	816	24749	0.0017488	SPHKAP
55022	2	229888689	230136057	944	24692	0.00016497	PID1
92737	2	230222345	230579286	1365	24695	7.3817e-05	DNER
9320	2	230631098	230786763	251	24755	0.00019482	TRIP12
130888	2	230787023	230877825	167	24731	2.6709e-05	FBXO36
151473	2	230899690	230933715	134	24636	0.00011692	SLC16A14
3431	2	231033634	231090444	262	24782	4.4187e-05	SP110
11262	2	231090445	231177930	290	24776	0.0003781	SP140
93349	2	231191894	231268445	365	24644	0.0013629	SP140L
6672	2	231280871	231410317	475	24730	0.00018718	SP100
51719	2	231577557	231685790	213	24773	6.0475e-05	CAB39
81618	2	231729546	231743963	62	24573	0.00047087	ITM2C
9290	2	231772043	231789953	58	24556	0.00031432	GPR55
130560	2	231860839	231884572	147	24453	2.3287e-05	SPATA3
257407	2	231902281	231914429	38	24754	9.037e-07	C2orf72
5707	2	231921578	232037541	213	24771	0.00018063	PSMD1
3357	2	231972944	231989926	20	24772	0.00017538	HTR2B
80210	2	232063294	232238606	515	24757	0.00079004	ARMC9
93010	2	232260335	232265875	13	24686	0.0005602	B3GNT7
4691	2	232319459	232329208	28	24635	7.6931e-05	NCL
10316	2	232387871	232395182	36	24791	1.7351e-06	NMUR1
165100	2	232457575	232458994	4	24776	0.00069005	C2orf57
5757	2	232573235	232578251	31	24787	6.9958e-05	PTMA
5147	2	232597147	232645974	145	24710	0.00052462	PDE6D
64708	2	232646388	232673958	62	24750	0.00082385	COPS7B
4880	2	232786805	232791038	6	24764	0.00048479	NPPC
129563	2	232826293	233208678	1150	24785	0.00055553	DIS3L2
250	2	233243348	233247599	20	24743	0.00061006	ALPP
251	2	233271552	233275424	12	24570	0.00038349	ALPPL2
248	2	233320833	233325455	16	24533	5.5408e-05	ALPI
9427	2	233344537	233352532	27	24554	1.9815e-05	ECEL1
646960	2	233385173	233390426	18	24532	0.00082686	PRSS56
1144	2	233390870	233401375	28	24687	0.00073949	CHRND
1146	2	233404424	233411038	30	24683	0.0003348	CHRNG
200765	2	233412779	233415226	10	24693	0.00053385	TIGD1
9470	2	233414762	233448354	99	24727	0.00013526	EIF4E2
80303	2	233470767	233547491	244	24635	0.00029367	EFHD1
26058	2	233562015	233725287	461	24770	3.2476e-05	GIGYF2
3769	2	233630512	233641275	30	24843	3.917e-05	KCNJ13
389084	2	233733724	233741111	26	24802	0.00011475	C2orf82
25791	2	233743396	233877951	604	24578	0.00075621	NGEF
4759	2	233897382	233899767	7	24799	0.00030228	NEU2
55054	2	234160217	234204320	143	24802	0.00018487	ATG16L1
6295	2	234216309	234255701	169	24700	0.0003779	SAG
8527	2	234263149	234380744	269	24739	0.00012665	DGKD
55230	2	234384165	234475433	197	24782	3.3008e-05	USP40
54576	2	234526291	234681946	587	24755	0.00012342	UGT1A8
54576	2	234526291	234681946	587	24755	0.00012342	UGT1A7
54575	2	234545123	234681951	534	24752	0.00011577	UGT1A10
54600	2	234580544	234681951	432	24756	0.00012225	UGT1A8
54600	2	234580544	234681951	432	24756	0.00012225	UGT1A9
54577	2	234590584	234681945	377	24750	0.00010823	UGT1A7
54578	2	234600321	234681951	328	24741	0.00017905	UGT1A6
54579	2	234621638	234681945	253	24771	0.00021369	UGT1A8
54579	2	234621638	234681945	253	24771	0.00021369	UGT1A5
54657	2	234627438	234681945	210	24767	0.00019087	UGT1A4
54659	2	234637773	234681945	166	24774	0.00018213	UGT1A8
54659	2	234637773	234681945	166	24774	0.00018213	UGT1A3
414061	2	234651396	234652661	8	24827	4.7229e-05
54658	2	234668919	234681945	36	24742	0.00053921	UGT1A8
54658	2	234668919	234681945	36	24742	0.00053921	UGT1A1
339766	2	234684325	234742069	243	24698	0.00024339	MROH2A
55355	2	234745486	234763212	78	24788	4.6903e-05	HJURP
79054	2	234826043	234928166	357	24736	0.00064567	TRPM8
6694	2	234959346	234985776	134	24758	2.9781e-06	SPP2
10123	2	235401685	235405721	11	24712	0.00023993	ARL4C
23677	2	235860628	235964358	297	24663	0.00054319	SH3BP4
116987	2	236402733	237040444	1743	24670	0.00013292	AGAP1
2637	2	237074307	237076652	3	24748	4.1952e-05	GBX2
401036	2	237103515	237172988	328	24704	0.00023868	ASB18
79781	2	237232790	237416178	429	24707	8.953e-05	IQCA1
57007	2	237469424	237491001	52	24708	0.00062455	ACKR3
10920	2	237993870	238007489	36	24822	0.00082554	COPS8
1293	2	238232655	238322850	255	24704	0.00020987	COL6A3
79083	2	238395053	238463961	395	24754	0.00051354	MLPH
64284	2	238482965	238499769	109	24721	5.6062e-05	RAB17
9208	2	238536224	238690290	658	24619	6.7576e-05	LRRFIP1
375316	2	238707032	238751451	110	24713	2.7748e-05	RBM44
10267	2	238768187	238820756	206	24603	0.0014801	RAMP1
140739	2	238875587	238951423	239	24779	0.00018237	UBE2F
51540	2	238969565	239008054	154	24748	9.3343e-05	SCLY
339768	2	239008951	239041928	163	24601	0.0020178	ESPNL
377007	2	239047310	239061547	46	24504	0.00070265	KLHL30
151176	2	239060579	239077516	70	24573	1.1709e-05	FAM132B
80895	2	239079043	239112343	156	24776	1.6642e-05	ILKAP
55502	2	239146908	239148681	9	24554	0.00015927	HES6
8864	2	239152679	239198678	142	24725	0.00071126	PER2
26146	2	239229185	239309541	275	24787	0.0004407	TRAF3IP1
51665	2	239335382	239360891	121	24783	0.00010664	ASB1
100287387	2	239753187	239756320	5	24678	0.00027811
9759	2	239969864	240323346	1358	24683	0.00018797	HDAC4
401040	2	240499995	240507788	55	24826	0.00014673
101927147	2	240832058	240851838	133	24647	0.0010523
4705	2	240896789	240964819	225	24802	0.001257	NDUFA10
389090	2	240968382	240972324	8	24787	0.00069296	OR6B2
643905	2	240981230	240982399	10	24647	0.00030451	PRR21
150681	2	240984494	240985489	5	24676	9.9069e-05	OR6B3
150678	2	241065980	241075764	76	24808	0.00030433	MYEOV2
150677	2	241078446	241080073	12	24536	0.00019913	OTOS
2817	2	241375115	241407495	151	24560	0.0020092	GPC1
51281	2	241418839	241500472	340	24739	2.5705e-05	ANKMY1
285193	2	241499471	241503431	15	24515	0.00043536	DUSP28
57140	2	241507952	241518149	25	24615	0.00017736	RNPEPL1
11132	2	241526133	241538526	65	24803	9.521e-05	CAPN10
2859	2	241544825	241570676	105	24700	7.4348e-05	GPR35
653437	2	241615835	241622317	11	24522	7.58e-05	AQP12B
375318	2	241631262	241637900	3	24473	0.00022362	AQP12A
547	2	241653181	241759725	331	24676	0.00025202	KIF1A
189	2	241808162	241818536	37	24606	8.9464e-05	AGXT
79919	2	241825465	241836267	93	24741	0.00014801	C2orf54
728763	2	241872287	241905525	101	24705	0.0014022	AC104809.3
25992	2	241938213	242038515	308	24662	0.00030353	SNED1
130916	2	242026509	242041747	46	24843	1.8174e-05	MTERFD2
23178	2	242045514	242089394	228	24734	1.3476e-05	PASK
5510	2	242089012	242122439	93	24757	1.1335e-05	PPP1R7
50636	2	242127924	242164791	129	24641	6.8238e-05	ANO7
3069	2	242166682	242255116	296	24796	0.00045581	HDLBP
101927509	2	242207191	242220114	47	24796	0.00044889
4735	2	242254723	242293442	147	24788	0.00066266	SEPT2
9855	2	242295664	242434256	470	24793	0.00039841	FARP2
10494	2	242434122	242449145	55	24694	0.0011604	STK25
666	2	242498146	242513553	47	24499	0.0010713	BOK
51078	2	242523820	242576753	153	24636	0.00041306	THAP4
23192	2	242576775	242613272	183	24703	0.0002349	ATG4B
1841	2	242615157	242626383	54	24493	0.00055062	DTYMK
84289	2	242641456	242668896	71	24673	0.0012899	ING5
728294	2	242674030	242708231	134	24637	6.256e-05	D2HGDH
64090	2	242716240	242743702	81	24669	4.0891e-05	GAL3ST2
129807	2	242749920	242758742	40	24443	0.0014634	NEU4
5133	2	242792033	242801058	39	24758	0.00023493	PDCD1
285093	2	242811886	242815482	19	24816	0.00011595	CXXC11
285095	2	242836139	242844774	60	24795	0.00020888	AC131097.4
10752	3	238279	451100	944	24641	0.00039429	CHL1
27255	3	1134342	1445278	1651	24614	0.00098382	CNTN6
152330	3	2140550	3099645	4411	24625	7.5176e-06	CNTN4
3568	3	3108008	3152058	140	24525	0.00011443	IL5RA
51095	3	3168600	3190919	120	24800	0.0012105	TRNT1
51185	3	3191317	3221401	160	24752	0.00032136	CRBN
57633	3	3841121	3889708	171	24576	0.00066082	LRRN1
6419	3	4344988	4358949	36	24638	0.00025764	SETMAR
285362	3	4402829	4508966	416	24714	0.00017151	SUMF1
3708	3	4535032	4889524	1258	24596	0.0001381	ITPR1
8553	3	5021097	5026866	16	24712	7.6158e-06	BHLHE40
55207	3	5163930	5222601	174	24700	2.4585e-05	ARL8B
9695	3	5229359	5261650	65	24712	0.002189	EDEM1
2917	3	6902802	7783218	3283	24641	0.00011744	GRM7
29995	3	8543493	8609811	299	24683	0.00022075	LMCD1
51066	3	8661086	8786721	418	24570	0.0059126	SSUH2
859	3	8775486	8788451	61	24536	0.00019453	CAV3
5021	3	8792094	8811300	95	24653	0.00082086	OXTR
56852	3	8918880	9005159	378	24778	0.00049343	RAD18
9901	3	9022275	9291369	917	24625	0.00035027	SRGAP3
25917	3	9404660	9428475	68	24752	0.00035452	THUMPD3
55209	3	9439384	9519838	187	24778	7.6941e-05	SETD5
375323	3	9540045	9595486	242	24732	0.00069701	LHFPL4
64419	3	9691117	9744078	111	24716	0.00050136	MTMR14
151835	3	9745510	9771592	47	24632	0.00031353	CPNE9
7862	3	9773413	9789699	35	24760	0.00065875	BRPF1
4968	3	9791628	9829468	88	24714	0.00059391	OGG1
8536	3	9799029	9811676	22	24694	0.000705	CAMK1
10474	3	9821648	9834695	35	24723	0.00087457	TADA3
10093	3	9834082	9848789	31	24601	0.0001189	ARPC4
10093	3	9834082	9848789	31	24601	0.0001189	ARPC4-TTLL3
100526693	3	9834232	9878040	158	24747	0.00075985	ARPC4-TTLL3
26140	3	9851632	9878040	123	24782	0.00071384	TTLL3
285367	3	9879533	9885702	11	24798	0.00032878	RPUSD3
63924	3	9908394	9921938	37	24688	0.00044068	CIDEC
84522	3	9932271	9936033	15	24746	0.00022259	JAGN1
132014	3	9944296	9958086	48	24768	0.00023575	IL17RE
84818	3	9958758	9975305	44	24610	9.0322e-05	IL17RC
78987	3	9975478	9987097	30	24695	0.0031432	CRELD1
285368	3	9987226	9994078	13	24771	0.00040842	PRRT3
55831	3	10005636	10029146	73	24785	0.0011382	EMC3
401052	3	10048102	10052779	19	24814	0.0017524
2177	3	10068113	10143614	262	24786	0.00040343	FANCD2
115795	3	10123004	10149975	80	24780	0.00052415	FANCD2OS
55845	3	10157333	10168874	63	24764	0.00022801	BRK1
7428	3	10183319	10195354	55	24772	0.00059884	VHL
3656	3	10206561	10285427	290	24666	0.00061618	IRAK2
9797	3	10290177	10322906	116	24696	2.5213e-05	TATDN2
51738	3	10327434	10334631	21	24669	4.5567e-05	GHRL
6396	3	10342613	10362872	92	24723	0.00057003	SEC13
491	3	10365707	10733131	1474	24659	0.0002383	ATP2B2
6538	3	10857917	10980146	426	24691	0.00013394	SLC6A11
6529	3	11034420	11080935	176	24705	0.0010855	SLC6A1
3269	3	11178779	11304939	423	24666	0.00022191	HRH1
10533	3	11314010	11599139	799	24728	0.00038449	ATG7
9686	3	11597543	11762220	646	24688	0.00089766	VGLL4
132001	3	11831916	11888393	162	24722	0.0012297	TAMM41
132001	3	11831916	11888393	162	24722	0.0012297	TAMM41
101929530	3	11912358	11943081	194	24666	0.00071413
6854	3	12182150	12233532	144	24791	0.00014768
7079	3	12194568	12200851	23	24792	5.0452e-06	TIMP4
5468	3	12329349	12475855	401	24704	0.00032556	PPARG
80746	3	12517748	12580672	287	24783	0.00057643	TSEN2P1
80746	3	12517748	12580672	287	24783	0.00057643	TSEN2
100129480	3	12581280	12586963	20	24755	6.6921e-05	C3orf83
23609	3	12598513	12625212	83	24718	0.00031428	MKRN2
5894	3	12625100	12705700	261	24784	0.00066163	RAF1
55287	3	12775392	12801038	73	24663	0.00018406	TMEM40
23066	3	12838171	12876313	156	24771	0.0004536	CAND2
6161	3	12876444	12883081	34	24787	4.2204e-06	RPL32
9922	3	12938542	13114652	583	24672	0.00017814	IQSEC1
23225	3	13357730	13461819	370	24807	4.3155e-05	NUP210
79885	3	13521671	13547924	67	24745	0.00014281	HDAC11
2199	3	13573824	13679922	459	24665	0.00019317	FBLN2
7476	3	13860082	13921618	256	24669	1.6051e-06	WNT7A
131474	3	14153577	14166371	25	24741	0.00063575	CHCHD4
79188	3	14166440	14185180	48	24768	0.00034227	TMEM43
7508	3	14186647	14220172	85	24804	0.00053408	XPC
27258	3	14220228	14239869	36	24807	0.00057439	LSM3
6533	3	14444076	14530857	209	24662	0.00049901	SLC6A6
80852	3	14530396	14583588	238	24717	0.0011748
51244	3	14693253	14714166	84	24727	0.00017773	CCDC174
84077	3	14716606	14814543	274	24716	0.00072685	C3orf20
152273	3	14852247	14976072	611	24727	0.00012704	FGD5
7182	3	14989091	15090780	224	24670	0.00015894	NR2C2
64432	3	15083758	15106839	50	24674	0.0001586	MRPS25
64145	3	15111580	15140662	80	24809	0.00045407	ZFYVE20
23473	3	15247733	15294423	50	24788	0.00054562	CAPN7
9467	3	15295860	15382901	287	24667	0.00045542	SH3BP5
131965	3	15422782	15469054	155	24819	0.00068277	METTL6
85403	3	15469064	15484120	40	24748	7.2828e-05	EAF1
8292	3	15491640	15563277	267	24744	0.0001108	COLQ
26061	3	15602239	15643359	118	24735	3.0843e-05	HACL1
686	3	15642864	15689147	122	24745	0.00076551	BTD
23243	3	15708743	15901053	481	24792	0.00040337	ANKRD28
117248	3	16216086	16286033	268	24677	0.0010467	GALNT15
285381	3	16298568	16306496	38	24798	0.00010473	DPH3
92106	3	16306667	16379000	282	24764	0.00019203	OXNAD1
23180	3	16357352	16555222	722	24653	0.00014313	RFTN1
1618	3	16628299	16647006	99	24773	0.00037815	DAZL
23228	3	16974582	17132098	486	24770	2.6087e-05	PLCL2
9779	3	17198654	17784240	1647	24767	2.5154e-05	TBC1D5
339862	3	18004064	18310414	715	24691	0.00073872
6304	3	18389133	18480265	227	24741	0.00034448	SATB1
131096	3	19189946	19577135	780	24687	3.8507e-05	KCNH8
151651	3	19920964	19977820	202	24727	0.00080451	EFHB
5868	3	19988572	20026667	168	24738	0.00026162	RAB5A
151649	3	20021453	20053765	139	24741	0.00023114	PP2D1
8850	3	20081524	20195896	535	24658	0.0005138	KAT2B
151648	3	20202085	20227724	106	24786	0.00035954	SGOL1
79750	3	21459911	22414132	5062	24643	0.00018751	ZNF385D
100505877	3	23236561	23246268	32	24652	7.803e-06
7325	3	23244498	23632296	1524	24775	3.901e-05	UBE2E2
7324	3	23847384	23933131	211	24697	0.00021574	UBE2E1
28512	3	23933552	23958537	72	24722	0.00023557	NKIRAS1
6138	3	23958295	23965187	14	24804	0.00064938	RPL15
9975	3	23986751	24022109	117	24692	7.9554e-05	NR1D2
7068	3	24158644	24536772	1305	24644	0.00015063	THRB
5915	3	25215638	25639423	1969	24678	0.00011281	RARB
7155	3	25639396	25706396	140	24748	5.8245e-05	TOP2B
55768	3	25760435	25831530	137	24763	0.00083793	NGLY1
54995	3	25831563	25836025	5	24778	0.00046484	OXSM
116135	3	26664300	26752267	305	24706	0.00071268	LRRC3B
152110	3	27257097	27410912	606	24767	7.3312e-05	NEK10
9497	3	27414212	27525911	440	24792	0.00030039	SLC4A7
8320	3	27757440	27764206	14	24555	5.3305e-05	EOMES
152100	3	28282838	28361264	187	24657	0.00032107	CMC1
64343	3	28363844	28390915	36	24805	0.00035355	AZI2
152098	3	28390372	28566633	308	24756	0.0013728	ZCWPW2
100652807	3	28617222	28617981	1	24770	0.00038118
27303	3	29322351	30051886	3234	24672	8.2908e-05	RBMS3
7048	3	30647994	30735634	322	24625	3.0806e-05	TGFBR2
339896	3	30767692	30936153	728	24677	0.00017217	GADL1
201595	3	31574130	31677556	228	24774	0.00027671	STT3B
114884	3	31702317	32023342	1076	24602	0.00017432	OSBPL10
344787	3	32023266	32033228	45	24816	5.4065e-05	ZNF860
23171	3	32148003	32210207	285	24728	0.0007788	GPD1L
152189	3	32280171	32411817	504	24683	0.000119	CMTM8
112616	3	32433163	32496333	270	24783	1.5213e-06	CMTM7
54918	3	32522804	32544403	58	24768	0.00046555	CMTM6
51143	3	32567463	32612373	105	24788	0.00034024	DYNC1LI1
25904	3	32726637	32815367	418	24810	1.347e-05	CNOT10
131405	3	32859510	32933771	195	24696	0.00015891	TRIM71
1233	3	32993066	32996403	5	24768	0.00066127	CCR4
2720	3	33038100	33138694	383	24730	0.00025155	GLB1
643853	3	33038219	33138689	382	24730	0.00024846	GLB1
643853	3	33038219	33138689	382	24730	0.00024846	TMPPE
10491	3	33155450	33189265	84	24631	0.00012204	CRTAP
26032	3	33191537	33260707	270	24757	0.00034923	SUSD5
25827	3	33318934	33445505	363	24777	5.8716e-05	FBXL2
7342	3	33429828	33481897	162	24809	2.4053e-06	UBP1
23122	3	33537737	33759705	492	24749	0.0001104	CLASP2
10015	3	33840063	33911199	289	24806	3.4895e-05	PDCD6IP
10777	3	35680666	35835988	406	24722	0.00030495	ARPP21
6769	3	36421842	36589499	770	24762	0.00076255	STAC
85443	3	36753913	36781352	58	24682	0.00032617	DCLK3
9881	3	36868308	36986548	297	24726	0.0012862	TRANK1
9852	3	37027357	37034795	10	24749	0.00050565	EPM2AIP1
4292	3	37034841	37092337	154	24788	0.000595	MLH1
9209	3	37094117	37217992	291	24786	0.00039127	LRRFIP2
2803	3	37284682	37408370	311	24793	0.001811	GOLGA4
339883	3	37426477	37476988	130	24694	0.00027098	C3orf35
3680	3	37493813	37861281	1229	24719	0.00050963	ITGA9
10217	3	37903669	38025960	334	24755	0.0006143	CTDSPL
50853	3	38032217	38048676	53	24785	0.001204	VILL
5333	3	38048987	38071154	98	24789	0.00037568	PLCD1
9940	3	38080497	38164228	280	24742	0.00014315	DLEC1
30	3	38164201	38178733	24	24795	0.00023294	ACAA1
4615	3	38179969	38184513	5	24802	0.00025389	MYD88
9943	3	38207022	38296979	156	24778	0.00015602	OXSR1
9390	3	38307298	38320161	21	24801	0.0003977	SLC22A13
9389	3	38323785	38360064	198	24729	5.7504e-06	SLC22A14
9942	3	38388251	38456467	291	24746	0.00013527	XYLB
93	3	38495790	38534633	93	24784	7.9112e-05	ACVR2B
9941	3	38537763	38583721	114	24771	2.5146e-05	EXOG
6331	3	38589553	38691164	311	24602	0.00015337	SCN5A
6336	3	38738837	38835501	366	24688	4.5649e-05	SCN10A
11280	3	38887260	38995136	321	24786	4.2164e-05	SCN11A
57599	3	39093477	39138155	155	24808	2.2988e-05	WDR48
64689	3	39138090	39149854	41	24787	0.00027246	GORASP1
199223	3	39149152	39180394	137	24806	0.00018912	TTC21A
64651	3	39183342	39196093	40	24717	0.0003738	CSRNP1
165904	3	39224706	39234112	20	24836	5.4437e-05	XIRP1
1524	3	39304985	39323226	66	24741	0.00018017	CX3CR1
1237	3	39371197	39375171	6	24806	0.00023689	CCR8
54977	3	39424815	39438819	52	24756	0.00033274	SLC25A38
3921	3	39448204	39454033	39	24814	0.00020158	RPSA
4336	3	39509064	39570988	307	24758	0.00020526	MOBP
25924	3	39850405	40301812	1686	24739	0.0002887	MYRIP
10289	3	40351173	40353915	11	24739	0.0056097	EIF1B
956	3	40428647	40470110	122	24807	0.00027692	ENTPD3
9045	3	40498783	40503863	15	24856	0.0005361	RPL14
285267	3	40518604	40531728	23	24713	0.000249	ZNF619
253639	3	40547450	40559712	19	24763	0.00024452	ZNF620
285268	3	40566376	40581043	37	24695	5.1933e-05	ZNF621
1499	3	41236401	41281939	77	24792	7.5336e-05	CTNNB1
54986	3	41288090	42056080	2944	24730	6.3217e-05	ULK4
22906	3	42055294	42267382	695	24722	0.00041544	TRAK1
885	3	42299315	42307662	24	24490	7.4089e-06	CCK
131375	3	42438575	42452125	28	24543	0.00011287	LYZL4
7433	3	42530791	42579065	144	24658	0.00022606	VIPR1
9117	3	42589459	42642572	154	24781	0.00081261	SEC22C
51188	3	42623332	42636490	40	24784	0.00025988	SS18L2
4820	3	42642147	42690233	140	24783	0.00032152	NKTR
92999	3	42695176	42709072	33	24590	0.00033733	ZBTB47
131377	3	42727011	42733938	10	24680	1.3084e-05	KLHL40
57467	3	42734155	42744319	28	24689	0.00027618	HHATL
152206	3	42749764	42814745	174	24791	0.00030571	CCDC13
25994	3	42824400	42846027	51	24737	0.00052224	HIGD1A
1238	3	42850964	42908775	165	24710	0.00011269	ACKR2
1582	3	42913684	42917633	9	24607	1.9671e-05	CYP8B1
389114	3	42947402	42960825	28	24713	5.1146e-06	ZNF662
100506243	3	42977834	42984284	6	24823	3.7372e-06	KRBOX1
729085	3	43020759	43099207	263	24743	0.0005834	FAM198A
84892	3	43120721	43147575	56	24793	0.00029873	POMGNT2
54861	3	43328004	43392635	93	24767	0.00095608	SNRK
55129	3	43407818	43663560	579	24779	1.226e-05	ANO10
51099	3	43732375	43764217	103	24824	0.0010842	ABHD5
375337	3	44283378	44373590	225	24795	4.2146e-05	TOPAZ1
285343	3	44379574	44450940	176	24794	1.6155e-05	TCAIM
353274	3	44481262	44519162	79	24789	0.0011108	ZNF445
285346	3	44539924	44552222	16	24781	0.00035732	ZNF852
55888	3	44596667	44624975	101	24802	0.0001953	ZKSCAN7
285349	3	44626456	44641186	20	24814	0.00044035	ZNF660
10168	3	44666511	44689963	46	24811	0.00042885	ZNF197
7584	3	44690108	44702283	14	24791	0.00026175	ZNF35
101928592	3	44724574	44726283	3	24790	0.00016029
91392	3	44754135	44765323	41	24841	7.2163e-05	ZNF502
115560	3	44771098	44778575	17	24820	0.00045252	ZNF501
57456	3	44790236	44803173	21	24825	0.00038522	KIAA1143
56992	3	44803209	44894748	153	24779	0.00020997	KIF15
131616	3	44903408	44907156	2	24853	0.0012605	TMEM42
7047	3	44916098	44956093	194	24791	8.5448e-05	TGM4
51304	3	44956753	45017674	118	24791	6.1164e-05	ZDHHC3
23016	3	45017741	45054160	110	24773	0.00018708	EXOSC7
7123	3	45067759	45077563	37	24803	0.000106	CLEC3B
64866	3	45123766	45187914	211	24626	0.00013587	CDCP1
25907	3	45265956	45267814	6	24530	0.0021204	TMEM158
23395	3	45430053	45590334	398	24711	0.00022126	LARS2
8994	3	45636323	45722755	368	24742	0.0007608	LIMD1
22908	3	45730754	45786901	228	24818	0.00041827	SACM1L
54716	3	45796941	45838039	94	24690	3.0889e-05	SLC6A20
54585	3	45864808	45957216	218	24653	6.4884e-05	LZTFL1
10803	3	45927996	45944667	46	24645	1.2144e-05	CCR9
79443	3	45959391	46037316	258	24776	0.0011228	FYCO1
10663	3	45984973	45989845	10	24830	0.00042094	CXCR6
2829	3	46062291	46068979	18	24822	0.00016851	XCR1
1230	3	46243200	46249832	14	24735	0.00043839	CCR1
1232	3	46283872	46308197	90	24677	4.8049e-05	CCR3
729230	3	46395235	46402413	20	24648	0.00016899	CCR2
1234	3	46411633	46417697	19	24737	0.00019541	CCR5
9034	3	46448721	46454488	20	24814	0.00045596	CCRL2
4057	3	46477496	46506598	150	24674	0.00022478	LTF
83597	3	46539485	46542439	9	24676	0.00016723	RTP3
79442	3	46556875	46621589	271	24750	0.00010069	LRRC2
6997	3	46616045	46623953	39	24798	3.2719e-05	TDGF1
100132146	3	46653925	46668033	61	24698	0.00047847
259173	3	46710485	46735194	86	24716	0.00037168	ALS2CL
259236	3	46742823	46752413	26	24552	0.00013676	TMIE
29122	3	46753606	46759373	21	24799	0.000106	PRSS50
100287362	3	46761073	46777921	66	24787	6.6159e-05	PRSS46
377047	3	46783581	46790143	28	24862	7.9856e-05	PRSS45
729756	3	46852688	46854048	2	24800	0.00016824	PRSS45
339906	3	46871894	46875585	8	24859	0.0011132	PRSS42
4634	3	46899357	46904973	11	24739	0.00060409	MYL3
5745	3	46919236	46945289	56	24715	0.00015697	PTH1R
151903	3	46963220	47023500	94	24743	6.5378e-05	CCDC12
23218	3	47021173	47051194	55	24742	4.3162e-05	NBEAL2
29072	3	47057898	47205467	235	24782	3.9947e-05	SETD2
64147	3	47269516	47324337	102	24791	2.4162e-05	KIF9
23276	3	47324116	47388306	74	24774	3.921e-05	KLHL18
25930	3	47422383	47454931	40	24821	3.9505e-05	PTPN23
22937	3	47455184	47517603	72	24770	5.9519e-05	SCAP
54859	3	47537130	47555199	42	24781	0.00013162	ELP6
10675	3	47603728	47621730	30	24727	6.2319e-06	CSPG5
6599	3	47627378	47823405	289	24804	0.0014129	SMARCC1
22907	3	47844399	47891686	58	24782	0.0023276	DHX30
4134	3	47892180	48130769	333	24780	0.00028777	MAP4
993	3	48198668	48230153	46	24759	0.00094351	CDC25A
820	3	48264837	48266981	1	24867	0.00026798	CAMP
51385	3	48282596	48312480	54	24762	0.00074729	ZNF589
10201	3	48335485	48343719	24	24818	0.00032134	NME6
646424	3	48348336	48369831	52	24838	0.0002749	SPINK8
285231	3	48413709	48436190	49	24786	0.00010991	FBXW12
5364	3	48445261	48471460	32	24777	0.0001513	PLXNB1
79714	3	48473580	48481529	14	24768	0.00035815	CCDC51
51372	3	48481686	48485537	14	24824	0.00018418	TMA7
84126	3	48488114	48509044	27	24754	0.00023877	ATRIP
84126	3	48488114	48509044	27	24754	0.00023877	TREX1
11277	3	48506919	48509044	3	24854	6.325e-05	TREX1
51246	3	48509197	48542259	67	24734	0.00091559	SHISA5
5210	3	48555117	48598607	58	24711	0.00016094	PFKFB4
90226	3	48599151	48601201	5	24828	0.00051402	UCN2
1294	3	48601506	48632593	35	24774	0.00025404	COL7A1
7384	3	48636432	48647391	12	24768	0.0011881	UQCRC1
440955	3	48658275	48659189	2	24867	2.5593e-05	TMEM89
65010	3	48663156	48672926	17	24778	0.0007416	SLC26A6
1951	3	48673896	48700348	29	24751	0.00038986	CELSR3
51517	3	48700419	48723366	38	24739	0.00052058	NCKIPSD
51447	3	48725436	48754711	61	24801	0.00020318	IP6K2
5576	3	48784017	48885270	102	24800	2.1099e-05	PRKAR2A
788	3	48894356	48936426	49	24798	1.3272e-05	SLC25A20
646450	3	48955221	48956818	3	24777	0.0003677	ARIH2OS
10425	3	48956265	49022974	89	24808	1.5706e-05	ARIH2
54681	3	49027304	49044582	16	24812	5.8302e-06	P4HTM
11180	3	49044637	49053386	9	24857	1.697e-05	WDR6
55152	3	49052832	49058504	9	24834	4.3031e-05	DALRD3
25915	3	49057908	49060928	2	24850	7.0913e-07	NDUFAF3
3615	3	49061758	49066875	7	24836	1.1782e-05	IMPDH2
54870	3	49067140	49131504	95	24757	1.6106e-05	QRICH1
5859	3	49133365	49142562	11	24840	1.0241e-05	QARS
10869	3	49145479	49158371	12	24850	5.5746e-05	USP19
3913	3	49158547	49170599	13	24836	9.0557e-06	LAMB2
64925	3	49199968	49203785	4	24814	0.00017273	CCDC71
200942	3	49208987	49213919	8	24792	4.2519e-05	KLHDC8B
646498	3	49215069	49229291	24	24814	0.00010216	C3orf84
339834	3	49235861	49295636	103	24811	4.2684e-05	CCDC36
375341	3	49306030	49314864	15	24734	5.9035e-05	C3orf62
7375	3	49314577	49377536	92	24749	1.4326e-06	USP4
2876	3	49394609	49395791	3	24765	0.00012767	GPX1
387	3	49396569	49449526	118	24797	0.00025227	RHOA
6988	3	49449639	49453909	9	24830	0.00028043	TCTA
275	3	49454211	49460111	12	24842	4.7435e-05	AMT
84276	3	49459766	49466777	9	24802	0.00018472	NICN1
1605	3	49506136	49573051	130	24811	0.00013334	DAG1
8927	3	49591922	49708982	201	24813	0.00015017	BSN
327	3	49711427	49720936	10	24861	6.3311e-05	APEH
4485	3	49721380	49726196	7	24809	0.00017597	MST1
63891	3	49726950	49758962	62	24827	0.00023931	RNF123
386724	3	49754267	49757238	2	24846	0.00032028	AMIGO3
386724	3	49754267	49757238	2	24846	0.00032028	GMPPB
29925	3	49758909	49761407	2	24823	0.00034565	GMPPB
9807	3	49761728	49823973	139	24786	0.00055125	IP6K1
389118	3	49828165	49837254	18	24818	0.00012243	CDHR4
389119	3	49840687	49842463	1	24867	0.00018581	FAM212A
7318	3	49842638	49851391	13	24832	0.00055349	UBA7
10293	3	49866028	49893992	47	24736	0.00074327	TRAIP
79012	3	49895414	49907655	24	24772	2.916e-05	CAMKV
4486	3	49924435	49941311	30	24788	0.00020251	MST1R
84315	3	49946302	49967445	32	24769	0.00031304	MON1A
10180	3	49977474	50114685	307	24807	0.00039198	RBM6
10181	3	50126341	50156397	42	24829	0.00047717	RBM5
6405	3	50192562	50226508	68	24687	7.2319e-05	SEMA3F
2779	3	50229043	50235129	4	24598	0.00010533	GNAT1
10991	3	50242692	50258406	23	24725	7.4104e-05
2771	3	50264120	50296786	43	24791	0.0004815	GNAI2
2771	3	50264120	50296786	43	24791	0.0004815	GNAI2
7869	3	50305040	50314573	9	24699	0.00035116	SEMA3B
7869	3	50305040	50314573	9	24699	0.00035116	SEMA3B
132228	3	50316458	50325545	7	24699	0.00049202	LSMEM2
132228	3	50316458	50325545	7	24699	0.00049202	LSMEM2
7866	3	50325163	50330648	8	24758	0.0005219	IFRD2
7866	3	50325163	50330648	8	24758	0.0005219	IFRD2
7866	3	50325163	50330648	8	24758	0.0005219	IFRD2
8372	3	50330259	50336899	8	24848	0.00070894	HYAL3
8372	3	50330259	50336899	8	24848	0.00070894	HYAL3
24142	3	50333833	50336852	5	24841	0.00022125	NAT6
24142	3	50333833	50336852	5	24841	0.00022125	NAT6
3373	3	50337320	50349812	21	24750	0.00057172	HYAL1
3373	3	50337320	50349812	21	24750	0.00057172	HYAL1
8692	3	50355221	50360281	2	24859	0.00012081	HYAL2
8692	3	50355221	50360281	2	24859	0.00012081	HYAL2
11334	3	50362341	50365668	3	24707	0.00015368	TUSC2
11334	3	50362341	50365668	3	24707	0.00015368	TUSC2
11186	3	50367217	50378367	15	24813	0.00042434	RASSF1
11186	3	50367217	50378367	15	24813	0.00042434	RASSF1
51364	3	50378537	50383459	4	24744	0.00037892	ZMYND10
10641	3	50384918	50388486	1	24563	4.3578e-05	NPRL2
11068	3	50388265	50391500	4	24814	0.00053193	CYB561D2
11070	3	50392180	50396939	4	24790	6.5031e-05	TMEM115
9254	3	50400230	50540892	314	24720	0.00032378	CACNA2D2
51161	3	50595456	50608458	20	24800	0.00039956	C3orf18
51409	3	50606583	50622422	28	24808	0.00042364	HEMK1
1154	3	50643885	50649262	11	24856	0.00027137	CISH
7867	3	50649293	50686728	74	24819	0.0005996	MAPKAPK3
1795	3	50712672	51421629	1611	24817	0.0011312	DOCK3
1795	3	50712672	51421629	1611	24817	0.0011312	DOCK3
7873	3	51422692	51426828	9	24739	6.4057e-06	MANF
7873	3	51422692	51426828	9	24739	6.4057e-06	MANF
29890	3	51428699	51435339	11	24826	5.0609e-06	RBM15B
29890	3	51428699	51435339	11	24826	5.0609e-06	RBM15B
9730	3	51433298	51534018	178	24811	4.4752e-06	VPRBP
9730	3	51433298	51534018	178	24811	4.4752e-06	VPRBP
23132	3	51575596	51697634	136	24795	3.3186e-06	RAD54L2
23132	3	51575596	51697634	136	24795	3.3186e-06	RAD54L2
51368	3	51705191	51738339	43	24790	7.9227e-05	TEX264
2912	3	51741081	51752629	9	24679	0.00019089	GRM2
440956	3	51812577	51813256	2	24320	0.000814	IQCF6
401067	3	51860899	51864874	10	24858	6.5932e-05	IQCF3
389123	3	51895645	51897440	4	24862	0.00020622	IQCF2
389124	3	51907737	51909600	3	24863	6.7267e-05	IQCF5
132141	3	51928892	51937386	23	24821	2.448e-05	IQCF1
9136	3	51967442	51975957	18	24785	0.00010078	RRP9
10039	3	51976297	51982883	15	24713	0.00055502	PARP3
118442	3	51989330	51991520	9	24795	0.00022523	GPR62
57060	3	51991470	52001482	14	24820	0.00015079	PCBP4
84836	3	52002526	52008646	6	24815	6.9338e-05	ABHD14B
25864	3	52007700	52015216	9	24795	0.00021666	ABHD14A
95	3	52017300	52023218	6	24781	0.00022164	ACY1
95	3	52017300	52023218	6	24781	0.00022164	ABHD14A-ACY1
6159	3	52027644	52029958	4	24689	0.00024615	RPL29
1849	3	52082935	52090461	9	24753	4.544e-05	DUSP7
25886	3	52109249	52188720	119	24796	0.00017926	POC1A
211	3	52232099	52248343	34	24765	0.00072277	ALAS1
54106	3	52255096	52260179	8	24762	0.00028219	TLR9
11344	3	52262626	52273183	37	24804	2.5512e-05	TWF2
132160	3	52279782	52284615	7	24828	0.00017007	PPM1M
80335	3	52288438	52312659	56	24788	8.3117e-05	WDR82
132158	3	52321836	52329272	16	24819	6.1138e-05	GLYCTK
25981	3	52350335	52434513	186	24815	0.00054648	DNAH1
8314	3	52435020	52444121	11	24805	0.00014415	BAP1
51533	3	52444577	52457657	35	24841	0.00024383	PHF7
56920	3	52467268	52479112	25	24767	0.00010705	SEMA3G
7134	3	52485107	52488057	6	24826	0.00029106	TNNC1
11188	3	52489524	52527088	101	24792	5.755e-06	NISCH
23166	3	52529354	52558512	79	24780	0.00027554	STAB1
64943	3	52558385	52569093	34	24846	1.7224e-05	NT5DC2
440957	3	52570002	52574586	15	24849	0.00014712	SMIM4
55193	3	52579368	52719866	446	24815	0.000418	PBRM1
26354	3	52719936	52728513	19	24819	0.00024852	GNL3
55830	3	52728500	52740099	22	24804	0.00038316	GLT8D1
28972	3	52739792	52742198	6	24843	0.00022331	SPCS1
6787	3	52744796	52804965	181	24827	0.00060639	NEK4
3697	3	52811602	52826084	48	24709	0.00016728	ITIH1
3699	3	52828784	52843025	55	24816	0.00038546	ITIH3
3700	3	52847006	52864717	47	24739	0.00016094	ITIH4
389125	3	52867131	52869235	8	24612	0.00020903	MUSTN1
100526772	3	52867131	52931597	157	24773	0.00028283	TMEM110-MUSTN1
375346	3	52870772	52931597	144	24784	0.00020918	TMEM110-MUSTN1
375346	3	52870772	52931597	144	24784	0.00020918	TMEM110
51460	3	52933221	53080089	373	24735	0.00016097	SFMBT1
91869	3	53122499	53164480	122	24733	0.0025532	RFT1
5580	3	53195223	53226733	76	24595	0.00013805	PRKCD
5580	3	53195223	53226733	76	24595	0.00013805	PRKCD
7086	3	53258723	53290130	159	24459	0.0002895	TKT
7086	3	53258723	53290130	159	24459	0.0002895	TKT
55802	3	53317443	53381654	129	24783	0.0012445	DCP1A
55802	3	53317443	53381654	129	24783	0.0012445	AC112218.1
776	3	53529076	53847179	857	24664	7.5968e-05	CACNA1D
55349	3	53850324	53880420	105	24623	0.00032754	CHDH
55540	3	53880577	53899827	77	24661	0.00033052	IL17RB
93973	3	53898959	53916229	74	24795	0.00018499	ACTR8
58515	3	53919226	53925989	22	24791	0.00011282	SELK
55799	3	54156620	55108584	3134	24679	0.00062495	CACNA2D3
57408	3	54952264	55001115	107	24567	0.00039115	LRTM1
7474	3	55499743	55521670	38	24462	0.0010744	WNT5A
26059	3	55542336	56502391	3371	24738	9.7432e-05	ERC2
285331	3	56591184	56655864	338	24812	0.0002434	CCDC66
23272	3	56654160	56717270	302	24831	0.00019725	FAM208A
50650	3	56761446	57113336	1167	24646	1.4333e-05	ARHGEF3
353324	3	57094469	57109460	47	24612	5.332e-05	SPATA12
54756	3	57124010	57204345	246	24718	0.00034734	IL17RD
8820	3	57231866	57261656	53	24701	0.00056755	HESX1
26060	3	57261765	57307499	84	24740	0.001265	APPL1
142686	3	57302379	57326753	47	24722	0.00054017	ASB14
201625	3	57327727	57530071	897	24773	0.00017461	DNAH12
201625	3	57327727	57530071	897	24773	0.00017461	DNAH12
201626	3	57541882	57640704	301	24811	0.00011378	PDE12
378	3	57557090	57583215	92	24806	0.00032251	ARF4
201627	3	57611181	57678816	177	24804	3.8304e-05	DENND6A
7871	3	57741948	57915597	313	24770	0.00033763	SLMAP
2317	3	57994127	58157982	464	24639	0.00012246	FLNB
1776	3	58178353	58196730	66	24624	3.6768e-06	DNASE1L3
57406	3	58223233	58280463	244	24676	0.0005468	ABHD6
11102	3	58291972	58305920	61	24746	2.844e-05	RPP14
54899	3	58318617	58411815	449	24806	0.00070042	PXK
5162	3	58413357	58419579	27	24810	0.00033345	PDHB
200845	3	58477823	58488087	26	24557	0.00033042	KCTD6
8309	3	58490863	58522929	72	24697	0.00028149	ACOX2
11170	3	58549841	58613337	274	24630	0.00053842	FAM107A
131177	3	58619670	58652575	139	24643	0.00060439	FAM3D
200844	3	58720199	59035804	567	24767	0.0013761	C3orf67
2272	3	59735036	61237133	7257	24679	0.00018139	FHIT
2272	3	59735036	61237133	7257	24679	0.00018139	FHIT
5793	3	61547243	62280573	2875	24713	9.0763e-05	PTPRG
57415	3	62304648	62321888	30	24767	0.0010874	C3orf14
55079	3	62355347	62359190	2	24363	0.00043562	FEZF2
8618	3	62384021	62861064	2000	24661	2.3483e-05	CADPS
132204	3	63263914	63602597	1440	24706	6.6161e-05	SYNPR
132203	3	63638344	63650893	67	24826	0.00026749	SNTN
80145	3	63819546	63849597	71	24772	0.00034119	THOC7
6314	3	63849785	63989240	367	24790	0.00022413	ATXN7
9861	3	63996225	64009686	50	24619	1.556e-05	PSMD6
166336	3	64079526	64253859	617	24612	0.00055913	PRICKLE2
56999	3	64501330	64673676	492	24633	0.00085174	ADAMTS9
9223	3	65339200	66024511	2558	24637	0.00012601	MAGI1
26018	3	66429221	66551446	327	24597	0.0011449	LRIG1
84541	3	67048727	67061634	19	24754	0.0011191	KBTBD8
8801	3	67410884	67705038	1260	24685	0.00061984	SUCLG2
407738	3	68040734	68594772	2194	24711	0.00078258	FAM19A1
151647	3	68780915	68981761	823	24670	0.00037446	FAM19A4
285203	3	69024363	69063112	165	24642	0.0013208	EOGT
7110	3	69068978	69101484	78	24611	0.00066445	TMF1
9039	3	69103881	69129524	60	24694	0.0012044	UBA3
10550	3	69134090	69155239	66	24574	0.00035696	ARL6IP5
56203	3	69156039	69171746	65	24801	0.00038295	LMOD3
23150	3	69219146	69435430	796	24675	0.00017575	FRMD4B
4286	3	69788586	70017488	686	24736	9.5937e-05	MITF
27086	3	71003865	71633140	1515	24634	2.979e-05	FOXP1
317649	3	71728440	71803924	273	24669	0.00063396	EIF4E3
60675	3	71820806	71834357	33	24543	0.00018275	PROK2
23429	3	72423744	72495774	99	24714	0.00015802	RYBP
55164	3	72798426	72897631	140	24639	1.7523e-05	SHQ1
727936	3	72937385	73024525	286	24709	0.00033558	GXYLT2
151987	3	73045985	73118349	335	24760	0.00010212	PPP4R2
55096	3	73110810	73112488	10	24818	0.00027533	EBLN2
23024	3	73431582	73674072	679	24655	1.8709e-05	PDZRN3
5067	3	74311719	74663587	1062	24666	0.00065478	CNTN3
100131827	3	75785868	75834709	143	24696	0.00055911	ZNF717
6092	3	75955845	77699115	6085	24689	2.9758e-05	ROBO2
6091	3	78646388	79817059	3289	24733	9.0264e-05	ROBO1
2632	3	81538850	81810950	598	24750	0.00011893	GBE1
253559	3	85008133	86123579	3681	24744	3.0029e-06	CADM2
389136	3	86987123	87040412	73	24751	4.0064e-06	VGLL3
25978	3	87276413	87304698	81	24733	0.00056386	CHMP2B
5449	3	87308783	87325737	39	24751	0.00057349	POU1F1
3355	3	87841929	88043964	692	24736	8.9963e-05	HTR1F
8545	3	88101100	88199016	258	24801	0.0001763	CGGBP1
55279	3	88108394	88193814	220	24806	0.00017274	ZNF654
285237	3	88198875	88207115	20	24837	0.00023873	C3orf38
100506944	3	88387565	88516299	514	24686	2.7759e-05
2042	3	89156674	89531284	829	24710	1.3661e-13	EPHA3
5627	3	93591881	93692934	113	24733	8.923e-05	PROS1
200894	3	93698983	93774522	86	24754	0.00022954	ARL13B
415117	3	93733078	93747460	20	24733	0.00025026	STX19
200895	3	93776766	93782233	6	24748	5.4308e-05	DHFRL1
63899	3	93781855	93845630	70	24742	4.5895e-05	NSUN3
285220	3	96533425	97467786	1639	24760	6.5255e-05	EPHA6
84100	3	97483365	97520086	98	24687	0.0004396	ARL6
131544	3	97540537	97663830	203	24731	0.0004965	CRYBG3
131544	3	97540537	97663830	203	24731	0.0004965	CRYBG3
84864	3	97660661	97691295	45	24650	0.00050012	MINA
200959	3	97705527	97754148	116	24606	0.00040476	GABRR3
81050	3	97806017	97806946	5	24867	2.2942e-06	OR5AC2
26341	3	97851542	97852483	4	24850	0.00020694	OR5H1
403273	3	97868230	97869162	4	24856	7.3715e-05	OR5H14
403274	3	97887544	97888485	9	24846	7.0516e-05	OR5H15
79295	3	97983129	97984106	9	24802	0.00027349	OR5H6
79310	3	98001732	98002676	5	24839	0.00051712	OR5H2
403278	3	98072698	98073663	3	24836	0.00021466	OR5K4
403277	3	98109510	98110475	2	24593	4.3162e-05	OR5K3
26339	3	98188421	98189372	2	24796	0.00089192	OR5K1
402135	3	98216525	98217475	2	24841	0.00020647	OR5K2
56650	3	98219628	98241910	60	24798	0.00021967	CLDND1
2838	3	98250743	98251994	2	24475	0.00021178	GPR15
1371	3	98296677	98312470	57	24680	6.9689e-05	CPOX
10402	3	98451080	98514689	193	24709	4.472e-05	ST3GAL6
131566	3	98514814	98620566	323	24770	2.1343e-05	DCBLD2
1295	3	99357440	99518061	466	24748	0.00046491	COL8A1
84319	3	99536678	99897476	900	24809	0.00042091	CMSS1
11259	3	99551988	99833349	739	24816	0.00044227	FILIP1L
55773	3	99979661	100044096	241	24798	0.00070527	TBC1D23
56954	3	100053483	100075844	80	24707	6.4077e-05	NIT2
9868	3	100082303	100120242	128	24797	0.0001102	TOMM70A
348801	3	100120037	100175170	132	24737	7.2518e-06	LNP1
55076	3	100211463	100296297	277	24710	0.0001988	TMEM45A
84873	3	100328433	100414323	370	24809	0.00037893	GPR128
10342	3	100428128	100467811	179	24835	0.00034142	TFG
25890	3	100468179	100712336	919	24732	0.00049845	ABI3BP
50939	3	100941390	101039419	224	24786	0.0013727	IMPG2
57337	3	101043049	101232085	620	24787	0.00034176	SENP7
54931	3	101280680	101285290	15	24790	0.0001125	TRMT10C
57092	3	101292997	101313281	68	24743	0.00043614	PCNP
27107	3	101368283	101395988	60	24782	0.00040117	ZBTB11
6152	3	101399934	101405564	17	24737	0.00011664	RPL24
79598	3	101443436	101489404	99	24785	0.00061205	CEP97
91775	3	101498029	101547075	105	24717	0.00033581	NXPE3
64332	3	101546834	101579869	39	24666	0.00026956	NFKBIZ
131368	3	101928816	102198685	707	24705	0.00041084	ZPLD1
214	3	105085557	105295757	795	24748	0.00050233	ALCAM
868	3	105374306	105589354	673	24730	7.423e-05	CBLB
84692	3	107096188	107097481	5	24819	0.0001192	CCDC54
56987	3	107241783	107530176	672	24678	0.00014088	BBX
961	3	107761941	107809935	84	24516	0.00057285	CD47
55081	3	107879659	107941417	383	24772	0.00015001	IFT57
11148	3	108015353	108097132	334	24750	0.00019051	HHLA2
22989	3	108099216	108248169	424	24762	0.0014611	MYH15
57650	3	108268716	108308491	93	24723	0.00083904	KIAA1524
9666	3	108308337	108413693	182	24776	0.00022871	DZIP3
84666	3	108474486	108476130	7	24829	0.00041485	RETNLB
50852	3	108541631	108573714	92	24703	0.0005469	TRAT1
9626	3	108626491	108672742	197	24746	0.00070828	GUCA1C
27136	3	108676814	108836993	651	24826	7.5891e-05	MORC1
151871	3	109012635	109035364	49	24515	0.00036461	DPPA2
55211	3	109044988	109056419	41	24755	0.00021972	DPPA4
25945	3	110790606	110913017	247	24811	0.00022918	PVRL3
10225	3	111260926	111384843	313	24734	0.00048739	CD96
79413	3	111311747	111314182	5	24833	0.00020774	ZBED2
257068	3	111393523	111565294	712	24710	0.00012459	PLCXD2
90102	3	111451327	111695364	1063	24724	0.00029512	PHLDB2
55347	3	111697723	111712215	72	24786	6.1227e-06	ABHD10
29114	3	111717586	111732735	82	24536	0.00010186	TAGLN3
344805	3	111758465	111800116	149	24682	6.1652e-05	TMPRSS7
79669	3	111805175	111837073	128	24803	1.8468e-05	C3orf52
257144	3	111839688	111852453	38	24696	0.00036982	GCSAM
285335	3	111859752	112013105	814	24750	6.7926e-05	SLC9C1
4345	3	112051194	112081659	118	24737	0.0001047	CD200
151888	3	112182813	112218438	53	24765	0.00042409	BTLA
64422	3	112251354	112280810	115	24801	0.00014875	ATG3
55032	3	112280857	112303286	98	24814	0.0010887	SLC35A5
151887	3	112323407	112359977	105	24702	0.00029891	CCDC80
344807	3	112534556	112564797	137	24818	0.00045668	CD200R1L
131450	3	112641532	112693950	272	24813	0.0015627	CD200R1
29083	3	112709323	112720221	29	24841	0.00023544	RP11-484K9.4
29083	3	112709323	112720221	29	24841	0.00023544	GTPBP8
25871	3	112721291	112738555	49	24815	0.00085768	C3orf17
91653	3	112929850	113006306	290	24728	0.00060047	BOC
55779	3	113005777	113160986	640	24816	0.00062202	WDR52
152185	3	113161565	113234034	335	24815	0.00019124	SPICE1
54847	3	113251218	113348422	344	24718	0.00040716	SIDT1
205717	3	113367232	113415493	76	24765	6.6117e-06	KIAA2018
80218	3	113435307	113465120	45	24745	1.2096e-05	NAA50
523	3	113465866	113530905	106	24763	1.9821e-05	ATP6V1A
54762	3	113557671	113666021	268	24536	0.00076523	GRAMD1C
254887	3	113666748	113705706	86	24621	0.00089177	ZDHHC23
57577	3	113682984	113775460	158	24627	7.6559e-05	KIAA1407
79691	3	113775582	113807269	73	24576	0.00026826	QTRTD1
1814	3	113847499	113918254	244	24756	0.00015092	DRD3
7634	3	113953370	113956425	19	24790	0.00052502	ZNF80
201633	3	114012833	114029135	46	24677	0.0011155	TIGIT
26137	3	114033348	114866132	1842	24728	0.00050599	ZBTB20
2596	3	115342151	115440334	258	24598	0.00065641	GAP43
4045	3	115521210	116164385	1930	24720	5.2714e-06	LSAMP
152404	3	118619477	118864915	870	24750	0.00025559	IGSF11
152405	3	118864997	118879674	66	24840	0.00011239	C3orf30
7348	3	118892425	118924000	128	24711	0.0016513	UPK1B
8702	3	118930589	118959754	143	24785	5.5487e-05	B4GALT4
57514	3	119013220	119138323	492	24718	0.0018374	ARHGAP31
55254	3	119147807	119182529	102	24817	0.00015962	TMEM39A
56983	3	119187785	119213555	88	24783	0.00048776	POGLUT1
51300	3	119217324	119243128	113	24816	0.00075606	TIMMDC1
941	3	119243140	119278481	137	24679	0.00015195	CD80
141	3	119298280	119308792	24	24600	0.00091046	ADPRH
51365	3	119316695	119348658	139	24691	0.0001329	PLA1A
64091	3	119360899	119379437	86	24773	0.00033269	POPDC2
10063	3	119388372	119396243	41	24821	0.00019047	COX17
89876	3	119421869	119485949	192	24804	0.00031365	MAATS1
8856	3	119499331	119552295	177	24741	0.0011139	NR1I2
2932	3	119540800	119813264	541	24779	0.00012376	GSK3B
165829	3	119884328	120003921	425	24807	0.0001466	GPR156
116064	3	120043576	120068186	93	24771	4.939e-05	LRRC58
11167	3	120113061	120169918	197	24723	0.0010743	FSTL1
4710	3	120315128	120321258	32	24629	6.2953e-05	NDUFB4
3081	3	120347015	120401418	226	24600	0.00091433	HGD
285282	3	120405528	120461384	135	24703	0.001076	RABL3
2960	3	120461558	120502216	105	24784	0.00033421	GTF2E1
9515	3	120627050	121143608	2050	24812	0.00020075	STXBP5L
10721	3	121150273	121264853	307	24807	8.5471e-05	POLQ
503582	3	121281269	121309469	102	24587	0.00068027	ARGFX
51725	3	121312170	121349139	128	24597	0.00035865	FBXO40
3059	3	121350246	121379791	99	24794	0.00016747	HCLS1
2804	3	121382046	121468662	192	24810	0.00012656	GOLGB1
9657	3	121488608	121553926	258	24812	7.1449e-05	IQCB1
55840	3	121554030	121605373	171	24799	5.0496e-05	EAF2
6565	3	121613171	121663034	204	24817	0.00076093	SLC15A2
286676	3	121706170	121741127	78	24462	0.00047611	ILDR1
942	3	121774209	121839990	147	24705	0.00014023	CD86
846	3	121902530	122005350	468	24772	0.00078257	CASR
1475	3	122044011	122060816	60	24736	7.897e-05	CSTA
131076	3	122078436	122102074	76	24689	0.00024853	CCDC58
26355	3	122103023	122128961	98	24731	0.00061175	FAM162A
54554	3	122130700	122134882	6	24808	0.00060882	WDR5B
3836	3	122140748	122233786	285	24770	0.00054029	KPNA1
83666	3	122246757	122283523	107	24753	0.00010009	PARP9
151636	3	122283085	122294050	26	24563	0.00083354	DTX3L
165631	3	122296435	122357894	282	24692	0.00061416	PARP15
54625	3	122399672	122449687	193	24782	0.0003086	PARP14
79663	3	122458844	122512666	232	24775	0.00050469	HSPBAP1
84925	3	122513901	122599986	225	24747	0.00016777	DIRC2
54437	3	122628040	122747452	403	24667	0.00032629	SEMA5B
10954	3	122785856	122880953	297	24700	0.0011266	PDIA5
26984	3	122920774	122992983	299	24803	0.00068182	SEC22A
111	3	123001143	123167924	390	24690	5.9744e-06	ADCY5
201562	3	123213363	123303924	283	24783	7.3888e-05	PTPLB
4638	3	123331143	123603149	487	24773	3.4791e-06	MYLK
64770	3	123616152	123680255	102	24745	0.00016291	CCDC14
54763	3	123687862	123711017	38	24559	0.0023714	ROPN1
8997	3	123813558	124440036	2246	24674	0.00050269	KALRN
7372	3	124449213	124468120	96	24798	8.0065e-05	UMPS
3693	3	124480795	124606500	519	24775	0.00065726	ITGB5
56667	3	124624289	124653595	115	24705	7.0741e-05	MUC13
57493	3	124684554	124774802	327	24729	4.2888e-06	HEG1
84561	3	124801480	124931609	607	24657	2.4033e-05	SLC12A8
7707	3	124944513	125094198	347	24754	0.000272	ZNF148
8723	3	125165488	125239058	269	24788	6.097e-05	SNX4
114885	3	125247702	125314381	280	24747	0.00029957	OSBPL11
200810	3	125647459	125709383	218	24701	1.578e-06	ALG1L
152015	3	125687987	125702297	34	24703	3.4211e-05	ROPN1B
54946	3	125725200	125820398	429	24794	0.00016194	SLC41A3
10840	3	125822404	125900029	344	24736	0.0012452	ALDH1L1
28999	3	126061478	126076236	23	24671	7.1278e-05	KLF15
348807	3	126113751	126155399	182	24649	0.00019296	CCDC37
79364	3	126156444	126194773	150	24752	0.00019975	ZXDC
131669	3	126200008	126236616	176	24611	0.0023816	UROC1
166012	3	126243131	126262134	99	24795	0.00057904	CHST13
152065	3	126245842	126277808	169	24745	0.00083881	C3orf22
645840	3	126290622	126327398	119	24715	0.0013004	TXNRD3
645840	3	126290622	126327398	119	24715	0.0013004	TXNRD3NB
114112	3	126325895	126375056	158	24807	0.00084371	TXNRD3
84303	3	126423063	126679263	835	24806	0.00012044	CHCHD6
5361	3	126707437	126756235	173	24811	3.9715e-05	PLXNA1
285311	3	126911974	126917028	11	24589	0.00012004	C3orf56
131601	3	127291907	127309602	24	24774	0.00095914	TPRA1
4171	3	127317200	127341279	31	24761	0.00068905	MCM2
50512	3	127348002	127391653	55	24755	0.00045314	PODXL2
80325	3	127391781	127399769	13	24797	0.0004133	ABTB1
11343	3	127407905	127542093	399	24587	0.00037184	MGLL
166348	3	127634075	127706514	197	24744	0.0014154	KBTBD12
29927	3	127770402	127790526	53	24787	0.0003229	SEC61A1
8607	3	127799800	127872752	172	24766	0.00015847	RUVBL1
60678	3	127872302	128127489	570	24792	0.00016808	EEFSEC
165721	3	128181275	128186091	21	24626	0.0011744	DNAJB8
2624	3	128198265	128212030	48	24728	2.5973e-05	GATA2
6184	3	128338813	128369719	112	24813	0.00062447	RPN1
7879	3	128444975	128533641	317	24816	0.00024263	RAB7A
28976	3	128598333	128631957	174	24811	4.4607e-05	ACAD9
100132731	3	128629002	128664843	196	24788	4.6485e-05
57501	3	128689779	128719915	69	24789	5.9662e-05	KIAA1257
79825	3	128720131	128759585	59	24728	4.2864e-05	EFCC1
2815	3	128775459	128781254	4	24820	0.00010451	GP9
339122	3	128806412	128840993	40	24765	5.0735e-05	RAB43
100534599	3	128806412	128880073	97	24761	4.9327e-05	ISY1-RAB43
57461	3	128846259	128880409	47	24741	5.4454e-05	ISY1
7555	3	128886658	128902810	22	24785	0.00012379	CNBP
22820	3	128968453	128996616	50	24791	0.00058528	COPG1
56941	3	128997680	129025029	70	24697	0.00064227	HMCES
8971	3	129033614	129035120	6	24778	0.00091034	H1FX
90288	3	129120164	129147494	72	24812	0.00029352	EFCAB12
8930	3	129149787	129159022	22	24835	0.00044946	MBD4
55764	3	129158671	129239350	241	24807	0.00026615	IFT122
6010	3	129247482	129254187	18	24817	0.00025285	RHO
132243	3	129262057	129270310	24	24794	0.00016222	H1FOO
23129	3	129274056	129325582	195	24723	3.1562e-05	PLXND1
23023	3	129366635	129612419	364	24767	0.00025433	TMCC1
7200	3	129693236	129696781	9	24649	0.00096921	TRH
644974	3	129800674	129817233	19	24305	0.00016092
256076	3	130064359	130203690	590	24794	7.8127e-05	COL6A5
131873	3	130236198	130395890	415	24753	0.00089012	COL6A6
30849	3	130397778	130465696	195	24817	0.0003096	PIK3R4
27032	3	130569327	130735556	362	24754	3.3143e-05	ATP2C1
28990	3	130732721	130745698	28	24783	1.0043e-05	ASTE1
79858	3	130745694	131069309	869	24774	9.8297e-05	NEK11
131870	3	131100515	131107674	10	24741	5.0407e-05	NUDT16
11222	3	131181045	131221860	97	24814	9.8043e-05	MRPL3
131034	3	131252413	131759152	2471	24706	0.00041457	CPNE4
55	3	132036211	132087146	227	24678	0.0001229	ACPP
23317	3	132136361	132257876	288	24765	0.0012008	DNAJC13
84129	3	132276982	132378975	192	24792	0.00036189	ACAD11
51554	3	132316081	132321488	12	24748	0.00096436	ACKR4
79876	3	132373290	132397467	30	24792	7.0402e-05	UBA5
27031	3	132399453	132441303	99	24730	0.00059058	NPHP3
66000	3	132757171	133116619	1244	24687	9.4112e-06	TMEM108
8419	3	133118790	133194056	262	24642	2.8973e-05	BFSP2
55573	3	133292434	133309118	50	24793	0.0010489	CDV3
11073	3	133319449	133380762	218	24815	0.00020407	TOPBP1
7018	3	133464977	133497850	130	24644	9.4003e-09	TF
58477	3	133502877	133540336	105	24702	1.6732e-07	SRPRB
51560	3	133543079	133614691	232	24672	0.00057142	RAB6B
80111	3	133646989	133648656	1	24867	0.00031651	C3orf36
6578	3	133651540	133748920	333	24651	0.00022903	SLCO2A1
6259	3	133875978	133969586	239	24793	0.00017792	RYK
51421	3	134074187	134094321	43	24583	0.00018243	AMOTL2
25847	3	134196546	134204865	21	24709	0.00011266	ANAPC13
80254	3	134204575	134293855	243	24816	6.359e-05	CEP63
339855	3	134318765	134370522	138	24678	0.00027054	KY
2047	3	134514099	134979309	1669	24691	2.4172e-06	EPHB1
5523	3	135684515	135866752	370	24719	0.00016199	PPP2R3A
55167	3	135867760	135915522	75	24656	1.2622e-05	MSL2
5096	3	135969167	136056737	176	24724	7.5197e-05	PCCB
10274	3	136055077	136471245	843	24776	2.5693e-05	STAG1
80723	3	136537861	136574734	125	24788	0.00037512	SLC35G2
4690	3	136581050	136670446	265	24753	0.00053297	NCK1
53833	3	136676707	136729927	59	24569	0.00029803	IL20RB
8403	3	137483134	137485176	6	24837	0.00015535	SOX14
51208	3	137717658	137752494	75	24667	0.0027362	CLDN18
199221	3	137780827	137834451	142	24766	4.5717e-05	DZIP1L
51146	3	137842560	137851229	17	24743	0.00017492	A4GNT
51163	3	137879830	137893791	23	24814	0.00022818	DBR1
25852	3	137906115	138017231	99	24646	1.2679e-05	ARMC8
347736	3	137980279	138049018	71	24675	0.00025312	NME9
22808	3	138066490	138124377	157	24738	0.00016847	MRAS
83850	3	138153415	138197910	105	24746	0.00085511	ESYT3
80321	3	138213186	138313187	234	24749	5.1737e-05	CEP70
55179	3	138327542	138352218	48	24707	0.00020492	FAIM
5291	3	138371540	138553780	291	24753	0.00052125	PIK3CB
668	3	138663066	138665982	4	24827	0.00028154	FOXL2
401089	3	138666076	138672830	28	24819	0.00084049	C3orf72
729627	3	138722804	138725110	6	24768	7.7867e-05	PRR23A
389151	3	138737873	138739768	1	24777	0.0001687	PRR23B
389152	3	138760944	138763734	12	24852	0.00074722	PRR23C
56945	3	139062861	139075888	41	24774	3.5954e-05	MRPS22
9276	3	139076433	139108522	89	24782	0.00055961	COPB2
5948	3	139171726	139199662	74	24808	0.002677	RBP2
5947	3	139236276	139258671	70	24699	0.00031785	RBP1
349565	3	139279022	139396885	322	24665	2.2703e-05	NMNAT3
64084	3	139654027	140286919	2132	24702	0.00089078	CLSTN2
287015	3	140396866	140419992	86	24775	0.00012215	TRIM42
55186	3	140660662	140698785	111	24795	5.5367e-05	SLC25A36
92369	3	140770743	140867453	203	24722	6.6487e-05	SPSB4
92370	3	140950682	141013486	263	24738	0.00038481	ACPL2
253461	3	141043055	141168634	301	24735	8.727e-05	ZBTB38
5922	3	141205891	141334186	193	24705	0.00019257	RASA2
646730	3	141381934	141426234	210	24709	0.00011473
9616	3	141457051	141465645	36	24802	0.00011073	RNF7
131890	3	141497043	141535892	114	24726	0.00047114	GRK7
483	3	141595424	141645382	213	24744	0.00034285	ATP1B3
7029	3	141663270	141868386	841	24751	6.2098e-05	TFDP2
256356	3	141876369	141944449	183	24542	0.0001157	RP11-485G4.2
256356	3	141876369	141944449	183	24542	0.0001157	GK5
54464	3	142025449	142166904	257	24736	0.00015613	XRN1
545	3	142168077	142297668	364	24813	0.0011413	ATR
5357	3	142315229	142432506	311	24777	0.00013311	PLS1
7220	3	142443266	142526730	199	24788	5.6102e-05	TRPC1
26577	3	142536702	142608045	228	24667	0.00032647	PCOLCE2
344838	3	142680073	142682818	8	24831	0.00031643	PAQR9
23350	3	142720366	142779567	128	24757	0.0014639	U2SURP
9435	3	142838618	142842856	9	24559	0.00021273	CHST2
285195	3	142984063	143567373	2123	24683	0.00038632	SLC9A9
205428	3	143690640	143711210	54	24671	8.3573e-05	C3orf58
5352	3	145787225	145879282	351	24785	3.4431e-05	PLOD2
57088	3	145910122	145968966	281	24751	0.00035461	PLSCR4
57047	3	146109150	146213778	373	24727	0.00066621	PLSCR2
5359	3	146232967	146262628	153	24722	6.8138e-06	PLSCR1
389158	3	146294342	146324003	183	24731	0.0007921	PLSCR5
84107	3	147103835	147124596	45	24745	1.0494e-11	ZIC4
7545	3	147127181	147134506	13	24707	3.6015e-11	ZIC1
185	3	148415658	148460790	127	24571	0.00017884	AGTR1
1360	3	148508917	148577979	260	24667	7.8125e-06	CPB1
1359	3	148583043	148614874	107	24661	0.00022457	CPA3
2992	3	148709195	148745456	95	24784	0.0010947	GYG1
6596	3	148747904	148804341	167	24776	0.0011038	HLTF
84343	3	148847371	148891305	222	24731	0.0015393	HPS3
1356	3	148880197	148939832	203	24697	9.9649e-05	CP
116441	3	149036285	149051548	40	24713	0.00019336	TM4SF18
4071	3	149086805	149095647	19	24713	5.4274e-05	TM4SF1
7104	3	149192368	149221181	219	24733	0.00028446	TM4SF4
25937	3	149235022	149421060	694	24704	0.00044431	WWTR1
51122	3	149456257	149470287	32	24833	0.00061782	COMMD2
389161	3	149478887	149510610	107	24735	9.9439e-07	ANKUB1
11342	3	149530475	149679926	358	24791	1.8956e-06	RNF13
5217	3	149682691	149688741	12	24793	5.4064e-05	PFN2
653659	3	149699448	149701153	3	24836	0.00012027	TMEM183A
9819	3	150126101	150177906	160	24765	2.1178e-05	TSC22D2
27230	3	150259780	150264428	12	24727	5.7818e-05	SERP1
83939	3	150264465	150303803	125	24752	2.9892e-05	EIF2A
51714	3	150321066	150348234	65	24682	0.0017593	SELT
131831	3	150377672	150421786	120	24630	0.0009006	FAM194A
6478	3	150458910	150481263	58	24812	0.00065208	SIAH2
7401	3	150643950	150690786	157	24640	0.00017597	CLRN1
116931	3	150803452	151154465	1153	24715	0.00061452	MED12L
29909	3	150915537	150920997	13	24776	0.00017151	GPR171
9934	3	150929905	150996996	199	24609	0.00042871	P2RY14
53836	3	151011874	151034636	88	24732	0.00065471	GPR87
53829	3	151044096	151047337	13	24833	0.00053101	P2RY13
64805	3	151054631	151102600	178	24715	5.8604e-05	P2RY12
285313	3	151153778	151179272	84	24688	0.00035765	IGSF10
344752	3	151451704	151475556	100	24603	0.0002538	AADACL2
344752	3	151451704	151475556	100	24603	0.0002538	AADACL2
13	3	151531769	151546276	96	24801	1.0727e-05	AADAC
56670	3	151591431	151599876	31	24718	8.6342e-06	SUCNR1
4154	3	151962120	152183569	429	24726	0.00048594	MBNL1
645843	3	152057487	152058779	3	24866	0.00014531	TMEM14E
5028	3	152552736	152555845	6	24843	6.0111e-05	P2RY1
5912	3	152880001	152888413	10	24634	0.0012618	RAP2B
152118	3	153202284	153220486	77	24746	0.00010884	C3orf79
26084	3	153838792	153975616	430	24727	0.00011567	ARHGEF26
170506	3	153993452	154042286	104	24778	0.00028953	DHX36
344758	3	154055461	154147504	303	24703	0.0001952	GPR149
4311	3	154797436	154901518	252	24712	0.00054317	MME
23007	3	155197670	155462878	1080	24758	0.00036068	PLCH1
285315	3	155480401	155524076	132	24663	0.00017734	C3orf33
9197	3	155544300	155572248	90	24740	0.00052114	SLC33A1
8833	3	155588325	155657150	248	24782	7.1932e-06	GMPS
7881	3	155838337	156256927	1296	24725	8.028e-05	KCNAB1
6747	3	156257929	156272973	58	24757	0.00037464	SSR3
25976	3	156392205	156424559	80	24718	0.00066005	TIPARP
389170	3	156543069	156763918	752	24696	0.00054781	LEKR1
57018	3	156864291	156878482	29	24814	0.00021058	CCNL1
79674	3	156977531	157221415	829	24717	0.00039528	VEPH1
5806	3	157154580	157161417	15	24808	0.00055054	PTX3
152078	3	157261133	157395531	502	24711	0.00027652	C3orf55
6474	3	157813800	157823952	35	24740	0.00062399	SHOX2
51319	3	157823690	158262624	1566	24796	6.3122e-05	RSRC1
4291	3	158288953	158324249	140	24781	0.0003678	MLF1
85476	3	158362286	158410361	198	24830	0.00047497	GFM1
56925	3	158384203	158390482	22	24793	0.00047977	LXN
5918	3	158414892	158450642	136	24740	0.00044251	RARRES1
100287290	3	158458178	158477966	66	24729	0.00055633	RP11-379F4.4
64747	3	158519051	158547508	74	24760	4.7797e-05	MFSD1
654502	3	158787041	158984096	506	24691	4.1874e-05	IQCJ
100505385	3	158787041	159615155	2295	24712	1.1878e-05	IQCJ-SCHIP1
29970	3	158991036	159615155	1762	24716	2.5723e-05	IQCJ-SCHIP1
29970	3	158991036	159615155	1762	24716	2.5723e-05	SCHIP1
3592	3	159706623	159713806	16	24837	1.7246e-05	IL12A
401097	3	159943423	159946000	5	24760	0.00011935	C3orf80
57560	3	159974774	160118028	255	24795	0.0011473	RP11-432B6.3
57560	3	159974774	160118028	255	24795	0.0011473	IFT80
10051	3	160117078	160152755	80	24799	0.0011072	SMC4
286827	3	160153291	160167626	34	24812	0.00050859	TRIM59
3840	3	160212783	160283376	163	24789	0.00030264	KPNA4
80117	3	160394948	160396236	2	24687	0.0045821	ARL14
151742	3	160473996	160788817	906	24748	0.00039575	PPM1L
8706	3	160801671	160823160	49	24797	8.7336e-05	B3GALNT1
51068	3	160939050	160970082	87	24760	0.00022191	NMD3
165679	3	161062580	161090662	125	24677	0.00056885	SPTSSB
131149	3	161147389	161221740	340	24617	5.4882e-05	OTOL1
6476	3	164696686	164796283	234	24737	7.1303e-05	SI
22865	3	164902010	164914469	34	24702	7.7874e-05	SLITRK3
590	3	165490692	165555260	230	24775	0.00061283	BCHE
79740	3	166958075	167098193	399	24756	7.9532e-05	ZBBX
5276	3	167159577	167196732	122	24787	0.00050308	SERPINI2
151790	3	167196289	167371747	318	24649	0.00081801	WDR49
11235	3	167401692	167452693	87	24630	3.7722e-05	PDCD10
5274	3	167453432	167543357	327	24671	0.00011564	SERPINI1
27333	3	167726457	167813712	223	24565	0.00041637	GOLIM4
2122	3	168801287	169381563	2067	24748	8.6529e-05	MECOM
84517	3	169484709	169487683	11	24842	0.0014293	ACTRT3
55892	3	169490619	169507504	21	24776	0.0011781	MYNN
151827	3	169511216	169530574	48	24812	3.4945e-05	LRRC34
344657	3	169530658	169555561	69	24797	0.00016599	LRRIQ4
79782	3	169557029	169587723	94	24673	0.00046683	LRRC31
344658	3	169629360	169656963	88	24707	0.0017734	SAMD7
7095	3	169684580	169716161	57	24735	0.00049561	SEC62
26996	3	169755735	169803184	119	24562	4.3184e-05	GPR160
80012	3	169805368	169899537	167	24768	8.0504e-05	PHC3
5584	3	169940220	170023770	335	24785	0.0014402	PRKCI
6498	3	170075473	170114637	128	24762	0.00014885	SKIL
5010	3	170136653	170152479	49	24814	3.4409e-05	CLDN11
57709	3	170177342	170303863	337	24641	0.00050219	SLC7A14
200916	3	170582664	170588045	16	24721	0.00017029	RPL22L1
56648	3	170606204	170626426	50	24734	0.0002599	EIF5A2
6514	3	170714137	170744768	89	24786	0.00018731	SLC2A2
23043	3	170780292	171178197	1223	24680	0.0010583	TNIK
5337	3	171318195	171528284	706	24766	0.0001499	PLD1
389177	3	171561139	171577108	32	24741	5.4704e-05	TMEM212
64778	3	171757418	172118493	989	24672	6.183e-05	FNDC3B
2693	3	172161081	172166246	20	24831	9.5121e-05	GHSR
8743	3	172223298	172241297	86	24729	0.00085085	TNFSF10
57552	3	172348435	172429207	248	24642	0.0010754	NCEH1
1894	3	172468425	172539264	166	24774	0.00011724	ECT2
83893	3	172607147	172859058	740	24691	6.5376e-05	SPATA16
22871	3	173115570	174004434	2662	24691	6.8623e-05	NLGN1
254827	3	174577095	175523428	3565	24692	6.4637e-06	NAALADL2
79718	3	176738542	176915048	533	24711	2.2746e-05	TBL1XR1
10242	3	178254086	178562217	1126	24695	0.00014776	KCNMB2
64393	3	178735011	178790067	129	24718	0.00050369	ZMAT3
5290	3	178866311	178952500	265	24807	4.435e-05	PIK3CA
27094	3	178957537	178984838	154	24692	0.0010657	KCNMB3
51193	3	179041551	179053325	30	24809	0.0003698	ZNF639
55669	3	179065480	179111014	121	24781	0.00074124	MFN1
59345	3	179113876	179169371	122	24556	0.00033347	GNB4
86	3	179280708	179306193	54	24783	5.0951e-05	ACTL6A
57129	3	179306253	179322434	35	24797	0.00017543	MRPL47
4711	3	179322575	179342288	37	24820	1.8169e-06	NDUFB5
8975	3	179370933	179507189	402	24588	4.05e-06	USP13
51555	3	179512746	179754841	801	24669	0.00037838	PEX5L
151613	3	180319918	180336120	21	24719	0.00010227	TTC14
339829	3	180331360	180397300	133	24704	3.238e-05	CCDC39
8087	3	180630096	180700541	192	24785	3.1599e-05	FXR1
131118	3	180701497	180707562	9	24836	0.00083434	DNAJC19
6657	3	181429712	181432224	1	24867	2.0995e-05	SOX2
23200	3	182511291	182639423	289	24796	0.00022408	ATP11B
54165	3	182660153	182703731	56	24746	0.00011821	DCUN1D1
56922	3	182733006	182817373	197	24807	0.00035199	MCCC1
27074	3	182840003	182880667	184	24744	0.00084165	LAMP3
23101	3	182895831	183146031	831	24706	0.00011186	MCF2L2
84002	3	182971032	182991179	27	24689	0.0012325	B3GNT5
89857	3	183205319	183273499	158	24648	8.0203e-05	KLHL6
54800	3	183353398	183402307	228	24784	0.00067849	KLHL24
55689	3	183415587	183530413	263	24706	0.00026248	YEATS2
79929	3	183533664	183543393	30	24512	0.00074602	MAP6D1
55486	3	183543522	183602693	191	24750	9.4023e-05	PARL
10057	3	183637722	183735803	282	24776	0.00065711	ABCC5
200909	3	183749332	183757157	40	24743	0.00186	HTR3D
170572	3	183770835	183778461	30	24730	0.00029074	HTR3C
285242	3	183814852	183824783	31	24652	2.7873e-05	HTR3E
8893	3	183852810	183863099	18	24681	5.9139e-05	EIF2B5
1857	3	183873099	183891314	34	24728	0.00018015	DVL3
1173	3	183892634	183901879	24	24726	0.00011333	AP2M1
55324	3	183903863	183911795	28	24788	0.00026397	ABCF3
90113	3	183948317	183960117	26	24826	0.00017041	VWA5B2
10195	3	183960117	183967313	14	24822	0.00057198	ALG3
9718	3	183967445	184010819	110	24752	9.0518e-05	ECE2
94032	3	183977003	183979251	4	24851	0.00024519	CAMK2N2
5708	3	184016886	184026842	21	24754	4.2205e-05	PSMD2
1981	3	184032283	184053146	41	24752	0.00037137	EIF4G1
131408	3	184053717	184064063	24	24515	0.00017341	FAM131A
1181	3	184063973	184079439	50	24613	0.00047694	CLCN2
5437	3	184079502	184086383	16	24468	0.00034839	POLR2H
7066	3	184089773	184097368	25	24684	0.00069232	THPO
8646	3	184097861	184107617	24	24768	0.00027287	CHRD
2049	3	184279587	184300196	70	24652	6.3506e-05	EPHB3
64110	3	184428155	184429836	3	24786	0.00023916	MAGEF1
23355	3	184529925	184770402	501	24793	8.3034e-05	VPS8
285382	3	184795838	184870802	240	24749	9.5473e-07	C3orf70
1962	3	184908412	184971886	142	24783	2.4503e-05	EHHADH
9175	3	185000729	185206882	599	24753	0.000321	MAP3K13
90407	3	185207389	185216845	11	24645	3.74e-05	TMEM41A
200879	3	185225570	185270369	166	24717	0.0012091	LIPH
59343	3	185300284	185348889	144	24756	1.4122e-05	SENP2
10644	3	185361527	185542827	362	24728	0.00013427	IGF2BP2
6434	3	185632356	185655924	54	24739	0.0026504	TRA2B
2119	3	185764106	185826901	124	24729	0.00017572	ETV5
1608	3	185852896	186080023	551	24651	0.00051713	DGKG
1427	3	186256232	186263049	8	24815	0.0015234	CRYGS
55171	3	186263856	186288332	59	24791	0.00057809	TBCCD1
51726	3	186288467	186303589	53	24817	0.00033707	DNAJB11
197	3	186330850	186339107	25	24753	0.00098751	AHSG
26998	3	186353758	186370797	43	24611	0.00030153	FETUB
3273	3	186383747	186396023	39	24814	0.00045632	HRG
3827	3	186435098	186462199	176	24709	2.3343e-06	KNG1
1974	3	186501361	186507686	20	24777	7.8822e-05	EIF4A2
5984	3	186507681	186524484	60	24819	0.00012885	RFC4
9370	3	186560463	186576252	55	24667	0.0007881	ADIPOQ
6480	3	186648315	186796341	615	24648	0.00046081	ST6GAL1
116832	3	186838741	186857263	49	24503	7.0463e-05	RPL39L
132112	3	186915274	186919253	11	24792	0.00025384	RTP1
5648	3	186933873	187009810	276	24675	0.00049882	MASP1
64108	3	187086168	187089372	18	24817	3.0191e-05	RTP4
6750	3	187386694	187388201	9	24700	0.00062002	SST
344892	3	187416047	187420345	21	24683	0.00011737	RTP2
604	3	187439165	187463513	79	24727	0.0001386	BCL6
4026	3	187871097	188608460	2297	24686	0.00020896	LPP
285386	3	188817910	189041271	568	24717	3.9746e-05	TPRG1
8626	3	189348942	189615068	1096	24693	0.00019515	TP63
55214	3	189674517	189840226	690	24632	0.00079134	LEPREL1
9076	3	190023490	190040235	80	24748	0.0007215	CLDN1
10686	3	190105661	190129932	87	24780	0.0026818	CLDN16
131920	3	190146444	190167665	88	24709	1.1393e-05	TMEM207
3556	3	190231840	190378856	481	24673	8.2448e-05	IL1RAP
647309	3	190570526	190610190	117	24686	0.00011794	GMNC
344901	3	190917039	190983404	255	24601	9.7315e-05	OSTN
257313	3	190984944	191048325	302	24560	6.2745e-05	UTS2B
152137	3	191046874	191116459	341	24770	0.00073638	CCDC50
152138	3	191178952	191179245	1	24867	0.0015417	PYDC2
2257	3	191857033	192445388	1723	24667	6.5752e-05	FGF12
151963	3	192514604	192635950	387	24647	3.7284e-05	MB21D2
57110	3	192948030	193025102	213	24667	0.00027455	HRASLS
344905	3	192992831	193096514	407	24753	0.0002101	ATP13A5
84239	3	193119866	193272810	410	24700	0.00098241	ATP13A4
4976	3	193310933	193415600	310	24801	0.0006863	OPA1
3280	3	193853931	193856401	2	24848	7.4419e-05	HES1
1370	3	194060494	194072063	57	24366	7.2003e-05	CPN2
131578	3	194075976	194090472	91	24666	0.0010571	LRRC15
2814	3	194115550	194119995	20	24776	0.00043338	GP5
79572	3	194123403	194188968	151	24768	4.4173e-05	ATP13A3
93109	3	194308402	194354150	299	24684	0.00045143	TMEM44
55341	3	194361517	194393206	181	24796	0.0014463	LSG1
131583	3	194406622	194409766	13	24628	0.00031206	FAM43A
152002	3	194789008	194991895	806	24721	0.00057339	XXYLT1
23527	3	194995465	195163817	585	24788	0.00189	ACAP2
5504	3	195241221	195270224	85	24666	0.00023812	PPP1R2
347	3	195295573	195311076	72	24734	0.00070845	APOD
200958	3	195416293	195467004	16	24449	0.00013734	MUC20
4585	3	195473636	195539148	260	24613	0.00036237	MUC4
10188	3	195590235	195635880	155	24683	0.0011085	TNK2
7037	3	195776155	195809032	135	24806	6.3946e-05	TFRC
131540	3	195924323	195938308	93	24588	2.9674e-05	ZDHHC19
200931	3	195943383	195960301	59	24578	0.0004219	SLC51A
5130	3	195961239	196014623	157	24707	4.288e-06	PCYT1A
255758	3	196018090	196045165	88	24719	0.00029199	TCTEX1D2
116211	3	196050417	196065291	56	24719	3.7476e-05	TM4SF19
116211	3	196050417	196065291	56	24719	3.7476e-05	TM4SF19
26043	3	196079745	196159411	172	24735	6.9055e-06	UBXN7
165918	3	196195654	196230639	131	24697	0.00011059	RNF168
255798	3	196233750	196242237	25	24685	0.0032683	SMCO1
348793	3	196281024	196295627	34	24512	0.0003271	WDR53
200933	3	196295725	196315930	49	24672	0.00016214	FBXO45
375387	3	196366656	196388875	104	24593	0.00063088	NRROS
84984	3	196433144	196439131	35	24785	4.1593e-05	CEP19
54965	3	196439234	196462878	104	24734	0.00017443	PIGX
5062	3	196466728	196559518	478	24708	5.6484e-05	PAK2
205564	3	196594727	196661585	219	24768	0.00015008	SENP5
22916	3	196662273	196669464	30	24743	3.7268e-05	NCBP2
80235	3	196673214	196695742	97	24562	0.00059178	PIGZ
4241	3	196728611	196756687	89	24706	0.00031345	MFI2
1739	3	196769431	197026171	824	24767	0.00012544	DLG1
622	3	197236654	197300194	275	24681	0.0022213	BDH1
9711	3	197398259	197476568	257	24796	0.00019248	KIAA0226
84248	3	197476424	197511317	93	24790	0.00033225	FYTTD1
84859	3	197518112	197615307	275	24743	0.0011839	LRCH3
84223	3	197615946	197686982	215	24765	5.545e-05	IQCG
6165	3	197677023	197682722	11	24825	9.8022e-05	RPL35A
89782	3	197687071	197770591	263	24805	0.00062319	LMLN
152687	4	53227	88099	53	24762	1.9011e-05	ZNF595
255403	4	124420	156491	87	24746	4.3206e-05	ZNF595
654254	4	264464	299110	133	24748	0.00033505	ZNF732
654254	4	264464	299110	133	24748	0.00033505	ZNF732
7700	4	331417	370076	161	24808	0.00056366	ZNF141
7700	4	331417	370076	161	24808	0.00056366	ZNF141
170960	4	433773	492960	224	24766	0.0003611	ZNF721
170960	4	433773	492960	224	24766	0.0003611	ZNF721
54872	4	492989	533320	156	24759	0.00031399	PIGG
54872	4	492989	533320	156	24759	0.00031399	PIGG
5158	4	619363	664681	160	24782	0.0012461	PDE6B
521	4	666225	668127	5	24828	0.00062684	ATP5I
4636	4	669717	675822	24	24745	0.00025567	MYL5
84179	4	669992	683257	43	24728	0.00027094	MFSD7
10336	4	699537	764428	293	24751	0.00023969	PCGF3
10815	4	778745	819945	201	24608	2.8422e-05	CPLX1
2580	4	843065	926174	417	24703	0.0015592	GAK
84286	4	926175	952444	86	24725	2.5182e-05	TMEM175
1609	4	952672	967348	52	24731	0.00016727	DGKQ
10861	4	972861	987228	48	24673	0.00036214	SLC26A1
3425	4	980785	998317	82	24627	0.00023845	IDUA
53834	4	1004712	1020686	70	24497	4.2371e-05	FGFRL1
285498	4	1050039	1107352	337	24777	1.3015e-05	RNF212
10417	4	1160720	1202750	124	24682	6.5327e-05	SPON2
101928548	4	1193923	1195046	3	24354	2.4255e-05
1487	4	1205228	1242908	138	24775	0.00013616	CTBP1
10296	4	1283642	1333925	332	24790	4.3593e-05	MAEA
101928621	4	1317222	1319906	2	24759	3.3718e-05
57654	4	1341043	1381837	181	24751	3.7951e-05	UVSSA
285464	4	1385340	1389782	16	24486	8.41e-05	CRIPAK
152877	4	1641608	1685988	164	24681	0.00072531	FAM53A
7884	4	1694527	1714421	63	24733	0.0001825	SLBP
92305	4	1717679	1723084	27	24779	0.00028391	TMEM129
10460	4	1723217	1746905	161	24798	4.9916e-05	TACC3
2261	4	1795039	1810599	47	24698	0.00059897	FGFR3
3954	4	1813206	1857974	38	24754	3.4308e-05	LETM1
7468	4	1873123	1983934	118	24757	0.00056203	WHSC1
7469	4	1984441	2010962	56	24765	4.508e-05	NELFA
401115	4	2043720	2045697	4	24255	0.0011593	C4orf48
339983	4	2061239	2070816	13	24758	6.3574e-05	NAT8L
353497	4	2073645	2243848	454	24800	0.00058401	POLN
79441	4	2230096	2243860	40	24813	0.00056152	HAUS3
10608	4	2249160	2263739	40	24780	0.00016354	MXD4
57732	4	2271324	2420370	680	24634	0.00027056	ZFYVE28
402160	4	2420701	2464690	175	24752	0.0003128
6047	4	2470795	2517586	142	24664	7.0359e-05	RNF4
8603	4	2627159	2734302	342	24771	0.00055914	FAM193A
79155	4	2743387	2758103	71	24782	0.00011612	TNIP2
6452	4	2794750	2842823	215	24744	0.00013725	SH3BP2
118	4	2845454	2931803	223	24699	0.0012665	ADD1
10227	4	2932288	2936586	16	24645	0.0020213	MFSD10
8602	4	2939663	2965233	78	24755	0.00052469	NOP14
2868	4	2965232	3042474	287	24766	5.0548e-05	GRK4
3064	4	3076408	3245687	493	24776	0.00056393	HTT
345222	4	3250766	3273465	95	24629	8.8198e-05	MSANTD1
6002	4	3315874	3441640	341	24717	0.0012953	RGS12
3083	4	3443702	3451214	33	24628	5.1042e-05	HGFAC
285489	4	3465033	3503203	323	24664	6.033e-05	DOK7
4043	4	3505324	3534224	189	24790	0.0001238	LRPAP1
152	4	3768296	3770253	7	24363	0.00011376	ADRA2C
133060	4	4190530	4228621	163	24666	0.0006474	OTOP1
85013	4	4237269	4249965	106	24689	0.00050855	TMEM128
55646	4	4269428	4291896	122	24589	0.00013322	LYAR
166793	4	4291924	4323513	127	24768	0.00047118	ZBTB49
27065	4	4387983	4420785	127	24586	5.8876e-05	NSG1
53407	4	4420695	4543775	371	24662	4.1799e-05	STX18
4487	4	4861392	4865663	22	24659	0.00010582	MSX1
54360	4	5016313	5021197	26	24820	0.00056152	CYTL1
55351	4	5053527	5502728	2375	24720	0.0001157	STK32B
132884	4	5544531	5711275	757	24705	0.00058484	EVC2
2121	4	5712924	5816031	549	24634	0.00052111	EVC
1400	4	5822491	5894785	338	24680	0.00068518	CRMP1
389197	4	5899318	5992175	624	24582	0.00043504	C4orf50
152789	4	6026661	6202318	628	24635	0.001106	JAKMIP1
7466	4	6271577	6304992	194	24734	0.0017069	WFS1
5522	4	6322305	6565327	970	24635	9.208e-05	PPP2R2C
23324	4	6576902	6624188	142	24728	0.00080843	MAN2B2
93621	4	6641818	6644472	10	24745	0.0012172	MRFAP1
6286	4	6695566	6698897	17	24680	5.71e-05	S100P
114932	4	6709428	6711606	2	24842	3.712e-05	MRFAP1L1
55330	4	6717842	6719387	1	24867	0.00015756	BLOC1S4
9778	4	6784459	6885899	142	24628	2.7123e-05	KIAA0232
57533	4	6911171	7034845	535	24751	7.9281e-05	TBC1D14
257236	4	7042576	7044728	3	24641	0.00060757	CCDC96
93624	4	7045156	7059679	62	24712	0.0001389	TADA2B
80273	4	7061780	7069800	34	24768	0.00020078	GRPEL1
57537	4	7194374	7744564	3244	24647	0.00010836	SORCS2
768239	4	7432021	7436700	40	24719	0.00017574	PSAPL1
60312	4	7760440	7941653	1108	24722	0.00053762	AFAP1
389199	4	7940734	7942023	8	24748	0.00037177
84448	4	7967037	8160559	788	24605	0.00025269	ABLIM2
54436	4	8201060	8242830	159	24553	0.00022818	SH3TC1
94031	4	8271487	8308838	123	24543	0.00026441	HTRA3
8310	4	8368009	8442452	352	24728	0.00011216	ACOX3
152992	4	8442532	8478282	183	24819	4.4837e-05	TRMT44
27201	4	8581964	8591750	69	24693	3.2888e-05	GPR78
8532	4	8594387	8621488	213	24661	0.00032187	CPZ
100287013	4	9155022	9167220	3	24564	2.9401e-05	FAM86A
100133128	4	9400867	9405291	40	24778	4.3007e-05
644414	4	9446260	9452240	29	24685	0.00030982	DEFB131
101928948	4	9533585	9609872	571	24638	3.9609e-05
1816	4	9783258	9785633	4	24756	1.4011e-05	DRD5
56606	4	9827848	10041872	1148	24784	2.5817e-06	SLC2A9
9948	4	10075963	10118612	220	24718	2.328e-05	WDR1
85460	4	10441497	10459032	61	24780	0.00072142	ZNF518B
116449	4	10491838	10686386	795	24702	0.0002984	CLNK
9957	4	11399988	11431255	107	24695	0.00041142	HS3ST1
9364	4	13343863	13485989	526	24818	7.1522e-05	RAB28
579	4	13542454	13546114	4	24792	6.218e-05	NKX3-2
259282	4	13570362	13629334	119	24782	1.9694e-05	BOD1L1
132864	4	15004298	15071777	182	24758	0.00050179	CPEB2
114905	4	15341560	15447791	344	24732	0.00026008	C1QTNF7
57545	4	15471489	15603594	369	24709	0.0001538	CC2D2A
26234	4	15606007	15661487	188	24813	0.00021188	FBXL5
285550	4	15683352	15692070	21	24820	4.2387e-05	FAM200B
683	4	15704573	15741121	182	24739	0.0010485	BST1
952	4	15779921	15850706	283	24768	0.00015885	CD38
9982	4	15937192	15940363	9	24840	0.00047274	FGFBP1
83888	4	15961863	15964859	12	24820	0.00028159	FGFBP2
8842	4	15969849	16085723	423	24674	0.0018184	PROM1
202018	4	16162128	16228161	264	24793	0.00011068	TAPT1
9079	4	16503164	16900424	1231	24711	0.00032798	LDB2
5860	4	17488016	17513857	124	24715	0.00057256	QDPR
645104	4	17516788	17528727	36	24779	0.00071134	CLRN2
51056	4	17578927	17609590	94	24752	0.0010718	LAP3
80306	4	17616273	17626160	34	24812	0.00013495	MED28
27146	4	17633696	17783135	439	24676	0.00020724	FAM184B
54876	4	17802278	17812386	20	24772	4.2745e-05	DCAF16
64151	4	17812436	17846488	78	24809	0.00011105	NCAPG
254251	4	17844839	18023483	497	24802	0.00036763	LCORL
9353	4	20254566	20622184	1133	24734	0.0010802	SLIT2
133015	4	20702036	20729980	137	24704	0.00014764	PACRGL
80333	4	20730234	21950424	5379	24721	5.371e-05	KCNIP4
166647	4	22388997	22517677	557	24734	5.9226e-05	GPR125
57733	4	22694537	22821198	278	24616	0.0014334	GBA3
10891	4	23793644	24474394	2254	24669	0.0010059	PPARGC1A
1665	4	24529087	24586184	161	24767	0.00022585	DHX15
6649	4	24797085	24802467	9	24661	0.00068748	SOD3
91050	4	24807739	24981826	557	24746	0.0003284	CCDC149
55203	4	25000471	25032414	161	24718	0.00018167	LGI2
51091	4	25121627	25162204	84	24799	0.00012032	SEPSECS
55300	4	25235653	25280831	179	24784	0.00082635	PI4K2B
29063	4	25314396	25374190	199	24775	0.00053034	ZCCHC4
29945	4	25378848	25420120	171	24782	0.00030768	ANAPC4
10568	4	25656853	25680735	48	24705	0.00015942	SLC34A2
23231	4	25749049	25864647	288	24659	5.8416e-05	SEL1L3
389203	4	25915528	25931501	42	24580	1.2868e-05	SMIM20
3516	4	26165077	26436753	637	24639	0.00020453	RBPJ
886	4	26483018	26492042	26	24584	1.0482e-05	CCKAR
55296	4	26585546	26758232	234	24745	0.00019862	TBC1D19
57620	4	26859329	27027003	380	24772	5.9122e-05	STIM2
5099	4	30721951	31148423	1465	24742	1.999e-05	PCDH7
116984	4	36067620	36245979	493	24730	0.0001509	ARAP2
401124	4	36283237	36346407	218	24729	0.00014863	DTHD1
57495	4	37246690	37451087	756	24662	0.00019054	KIAA1239
55286	4	37455552	37595132	737	24687	0.00046648	C4orf19
768211	4	37592422	37687999	390	24703	6.9387e-05	RELL1
55276	4	37828282	37864559	197	24672	0.00035015	PGM2
23216	4	37889606	38140796	967	24699	0.00034635	TBC1D1
10744	4	37962056	37962631	3	24852	0.00037771	PTTG2
51274	4	38665790	38703129	114	24575	0.00029645	KLF3
81793	4	38773860	38784611	90	24816	0.00024338	TLR10
7096	4	38797876	38806814	38	24789	0.00011151	TLR1
10333	4	38825325	38858438	169	24767	0.00063563	TLR6
92689	4	38869354	38947365	348	24712	0.0018624	FAM114A1
80008	4	38968052	39034041	273	24635	0.00023941	TMEM156
51088	4	39046308	39127853	313	24738	0.00040341	KLHL5
57728	4	39184024	39287430	233	24662	0.0004923	WDR19
5981	4	39289069	39368001	143	24574	0.00063546	RFC1
152831	4	39408473	39453153	175	24610	0.0017767	KLB
6133	4	39455744	39460568	26	24786	0.00062588	RPL9
11019	4	39460644	39479273	82	24819	0.00026354	LIAS
7358	4	39500375	39529218	140	24661	0.001577	UGDH
201895	4	39548917	39640481	290	24685	0.00017759	SMIM14
3093	4	39699664	39784412	310	24750	0.00046182	UBE2K
23244	4	39824483	39979576	514	24778	0.001116	PDS5A
55728	4	40058524	40159872	307	24761	9.0187e-05	N4BP2
399	4	40192631	40246384	173	24597	0.00099239	RHOH
55584	4	40337346	40357234	131	24680	1.6188e-05	CHRNA9
54502	4	40425272	40632958	634	24618	7.9894e-05	RBM47
79730	4	40751914	40812002	172	24675	0.0010982	NSUN7
323	4	40812044	41218731	1725	24711	1.4498e-06	APBB2
7345	4	41258898	41270446	45	24811	0.00028497	UCHL1
22998	4	41362802	41702061	1024	24734	0.0015849	LIMCH1
8929	4	41746099	41750987	16	24640	0.00032924	PHOX2B
55161	4	41937137	41962824	83	24808	0.00017656	TMEM33
285429	4	41983713	41988484	16	24839	0.00051596	DCAF4L1
10463	4	41992516	42089551	411	24803	0.00029532	SLC30A9
389206	4	42112870	42154895	141	24722	0.00013511	BEND4
152573	4	42399856	42404504	18	24463	0.00011921	SHISA3
10396	4	42410390	42659122	855	24605	4.5625e-05	ATP8A1
389207	4	42895283	43032675	525	24738	0.00032088	GRXCR1
386617	4	44175920	44450824	831	24705	0.00030528	KCTD8
285525	4	44624354	44653658	130	24826	0.00056486	YIPF7
60558	4	44680433	44702944	61	24807	0.00072102	GUF1
132789	4	44694190	44728651	112	24796	0.00081179	GNPDA2
2565	4	46037786	46126082	344	24749	0.00060429	GABRG1
2555	4	46246470	46392056	397	24736	8.8202e-05	GABRA2
170712	4	46736844	46911252	482	24759	3.7625e-05	COX7B2
2557	4	46920917	46996424	260	24681	0.00013678	GABRA4
2560	4	47033295	47432801	1197	24722	2.7301e-05	GABRB1
54951	4	47452815	47465676	28	24685	0.0014001	COMMD8
57205	4	47487296	47595503	434	24744	0.0013927	ATP10D
10699	4	47596015	47840395	714	24757	0.00064619	CORIN
152518	4	47849250	47916684	204	24806	0.0022557	NFXL1
1259	4	47937994	48018646	321	24731	0.00099785	CNGA1
152519	4	48018791	48039084	80	24728	0.00036685	NIPAL1
7294	4	48068410	48136273	191	24710	0.00055741	TXK
7006	4	48137800	48271814	550	24704	0.00018157	TEC
57606	4	48343497	48428218	291	24765	0.00052505	SLAIN2
201780	4	48485360	48491541	15	24780	0.00073854	SLC10A4
326340	4	48492269	48496406	17	24764	0.0024441	ZAR1
285527	4	48499380	48782329	475	24770	0.00081966	FRYL
54940	4	48832599	48863834	50	24752	0.00035364	OCIAD1
132299	4	48887405	48908815	38	24759	0.00015645	OCIAD2
80157	4	48988264	49064096	199	24723	0.0004087	CWH43
23142	4	52700010	52783003	158	24737	0.00081536	DCUN1D4
339977	4	52859806	52886477	39	24813	0.00088545	LRRC66
6443	4	52885752	52904485	36	24775	0.00038848	SGCB
132671	4	52917578	52963461	122	24593	0.0018072	SPATA18
64854	4	53457126	53525502	86	24778	0.00067555	USP46
100288413	4	53609684	53617807	18	24766	0.0018385	ERVMER34-1
65997	4	53728495	53733002	15	24794	7.2255e-05	RASL11B
152579	4	53738797	54232242	1467	24721	0.00035234	SCFD2
81608	4	54243803	54326103	304	24754	0.0010679	FIP1L1
84708	4	54326437	54518653	751	24661	0.00089777	LNX1
101928879	4	54441696	54442556	3	24609	0.00036758	COMMD5
26511	4	54874540	54931562	92	24693	0.00032381	CHIC2
170825	4	54966248	54968122	6	24859	3.8864e-07	GSX2
5156	4	55095264	55164412	169	24699	7.2052e-05	PDGFRA
3815	4	55524095	55606881	222	24672	0.00018039	KIT
3791	4	55944426	55991762	103	24688	0.00088314	KDR
79644	4	56212388	56239267	96	24734	9.1239e-05	SRD5A3
55858	4	56262080	56292342	102	24754	0.00014934	TMEM165
9575	4	56294068	56413076	507	24796	0.00015417	CLOCK
132954	4	56422686	56458418	150	24642	3.262e-06	PDCL2
10874	4	56461396	56502465	166	24660	0.00023216	NMU
55763	4	56719802	56771244	148	24804	4.6105e-05	EXOC1
9662	4	56814974	56899529	221	24764	0.00063259	CEP135
57482	4	57036361	57196890	528	24634	0.00021065	KIAA1211
132949	4	57204450	57254265	200	24813	0.00037308	AASDH
5471	4	57259528	57301802	136	24803	0.0013152	PPAT
10606	4	57276682	57327534	154	24811	0.00036363	PAICS
6731	4	57333370	57369847	135	24826	0.0003364	SRP72
132946	4	57371375	57390149	62	24786	0.0002264	ARL9
100506564	4	57396775	57469489	281	24660	0.00019151	THEGL
84525	4	57514154	57547874	140	24644	0.0006693	HOPX
6691	4	57676026	57688035	55	24560	0.00046698	SPINK2
5978	4	57774042	57802010	92	24774	4.5009e-05	REST
84273	4	57829516	57843826	48	24721	0.00046301	NOA1
5431	4	57844944	57897334	198	24805	0.00056529	POLR2B
3490	4	57897237	57976551	484	24648	0.00082449	IGFBP7
23284	4	62066949	62938168	2319	24708	0.00011913	LPHN3
23284	4	62066949	62938168	2319	24708	0.00011913	LPHN3
253017	4	65142024	65275196	571	24760	0.0013383	TECRL
2044	4	66185281	66536529	1488	24691	0.00033122	EPHA5
1060	4	68337989	68411256	283	24794	0.00022021	CENPC
26228	4	68424415	68473059	216	24666	0.00093515	STAP1
55236	4	68481479	68566889	343	24797	0.00034946	UBA6
2798	4	68603093	68621804	76	24761	0.00011262	GNRHR
9407	4	68686594	68749716	165	24706	0.00038547	TMPRSS11D
339967	4	68776019	68829232	188	24778	0.0005729	TMPRSS11A
389208	4	68918916	68995587	244	24767	0.00067142	TMPRSS11F
132724	4	69092371	69111412	41	24779	0.00084812	TMPRSS11B
91746	4	69176105	69215824	76	24693	3.9695e-05	YTHDC1
91746	4	69176105	69215824	76	24693	3.9695e-05	YTHDC1
28983	4	69313167	69363322	176	24597	0.00019424	TMPRSS11E
7366	4	69512315	69536494	29	24206	0.00049887	UGT2B15
7366	4	69512315	69536494	29	24206	0.00049887	UGT2B15
7365	4	69681713	69697741	72	24813	0.00087429	UGT2B10
7365	4	69681713	69697741	72	24813	0.00087429	UGT2B10
79799	4	69794177	69817509	93	24832	2.7353e-05	UGT2A3
79799	4	69794177	69817509	93	24832	2.7353e-05	UGT2A3
7364	4	69955190	69978705	151	24830	7.1079e-05	UGT2B7
10720	4	70066035	70080449	64	24780	0.00034083	UGT2B11
54490	4	70146217	70160768	8	24593	5.3483e-05	UGT2B28
7363	4	70345883	70391732	220	24629	0.00024955	UGT2B4
574537	4	70454135	70505360	258	24761	0.00018525	UGT2A2
10941	4	70454135	70518967	311	24735	0.00021715	UGT2A1
10941	4	70454135	70518967	311	24735	0.00021715	UGT2A1
27284	4	70591838	70626430	125	24806	4.5145e-05	SULT1B1
6783	4	70706930	70725870	58	24783	0.00037848	SULT1E1
1446	4	70796799	70812288	42	24724	5.6084e-05	CSN1S1
1447	4	70820974	70826726	13	24767	7.0863e-05	CSN2
6779	4	70861648	70868173	15	24715	1.8197e-05	STATH
3347	4	70894130	70902255	27	24803	0.00012263	HTN3
3346	4	70916159	70924559	32	24777	0.00017131	HTN1
401137	4	71017793	71032326	32	24751	0.0012361	C4orf40
54959	4	71061441	71070293	28	24761	0.00013865	ODAM
260436	4	71091788	71100969	19	24698	0.00018988	FDCSP
1448	4	71108333	71117149	73	24828	0.00018998	CSN3
85438	4	71200671	71202833	7	24778	0.00020535	CABS1
26952	4	71226493	71232823	48	24748	0.00025385	SMR3A
10879	4	71248795	71255961	48	24764	0.00010847	SMR3B
58503	4	71263599	71275914	53	24749	0.00045615	PROL1
4589	4	71296209	71348714	246	24786	0.00034648	MUC7
401138	4	71384298	71398460	90	24818	0.00074029	AMTN
258	4	71457975	71473005	45	24491	0.004234	AMBN
10117	4	71494461	71512536	35	24806	0.00016837	ENAM
3512	4	71521258	71532348	8	24728	0.000175	IGJ
57050	4	71554196	71556268	5	24863	0.00043264	UTP3
22902	4	71570647	71674336	379	24811	0.00019671	RUFY3
2926	4	71681499	71705627	94	24820	0.00036472	GRSF1
92597	4	71768043	71853891	145	24804	7.472e-05	MOB1B
1633	4	71859265	71896631	76	24726	0.0004911	DCK
8671	4	72053003	72437804	824	24757	0.00037861	SLC4A4
2638	4	72607410	72671237	181	24710	0.00028935	GC
10886	4	72897521	73013918	604	24819	0.001083	NPFFR2
9508	4	73146686	73434516	544	24687	0.00039069	ADAMTS3
285521	4	73920416	73935476	20	24746	0.0001471	COX18
26057	4	73940502	74124858	195	24687	0.00051024	ANKRD17
213	4	74269972	74287129	40	24804	0.00089388	ALB
174	4	74301933	74321492	41	24806	0.0007722	AFP
173	4	74347462	74369718	64	24766	4.6421e-05	AFM
166824	4	74437267	74486348	164	24793	0.00083633	RASSF6
3576	4	74606223	74609433	6	24796	0.00037819	IL8
6372	4	74702273	74704477	6	24655	5.4342e-05	CXCL6
5197	4	74719013	74720198	4	24640	0.00062549	PF4V1
2919	4	74735109	74737019	6	24452	0.00011368	CXCL1
5196	4	74846542	74847841	3	24652	7.0373e-05	PF4
5473	4	74852156	74853907	2	24808	0.0017501	PPBP
6374	4	74861359	74864446	5	24812	0.00042524	CXCL5
2921	4	74902306	74904490	4	24753	8.788e-06	CXCL3
2920	4	74962752	74964997	3	24677	0.00079314	CXCL2
441024	4	74989019	75168816	342	24734	0.00061404	MTHFD2L
255324	4	75174187	75182520	15	24839	3.3374e-05	EPGN
2069	4	75230860	75254477	92	24789	1.2411e-05	EREG
374	4	75310853	75320726	2	24589	0.00083594	AREG
374	4	75310853	75320726	2	24589	0.00083594	AREGB
685	4	75671448	75719882	216	24689	0.0003452	BTC
685	4	75671448	75719882	216	24689	0.0003452	BTC
25849	4	75858285	75975325	227	24779	5.1223e-05	PARM1
25898	4	76404247	76439884	111	24788	0.00016698	RCHY1
152815	4	76439654	76468610	68	24762	6.0455e-05	THAP6
152816	4	76481258	76491103	38	24699	0.00035155	C4orf26
8999	4	76501704	76555721	150	24693	0.00029517	CDKL2
9908	4	76567953	76649709	249	24718	0.00032373	G3BP2
8615	4	76649829	76735366	229	24791	2.526e-05	USO1
5470	4	76781025	76823681	112	24686	0.00037718	PPEF2
27163	4	76831808	76862166	154	24695	0.0016612	NAAA
55153	4	76871064	76912115	112	24762	4.5618e-05	SDAD1
4283	4	76922623	76928641	11	24730	1.9916e-05	CXCL9
419	4	76932333	77033955	691	24706	1.16e-05	ART3
3627	4	76942269	76944689	12	24815	3.2989e-05	CXCL10
6373	4	76954835	76957350	22	24866	3.2495e-05	CXCL11
53371	4	77035812	77069668	269	24802	0.00010214	NUP54
950	4	77079890	77135052	207	24774	3.6191e-05	SCARB2
100129583	4	77135193	77204936	404	24740	0.00047384	FAM47E
100129583	4	77135193	77204936	404	24740	0.00047384	FAM47E-STBD1
100631383	4	77172853	77232283	287	24696	0.00017198	FAM47E-STBD1
8987	4	77227179	77232283	10	24780	0.00020307	FAM47E-STBD1
339965	4	77234192	77333285	195	24778	0.00032782	CCDC158
57619	4	77356253	77704406	1141	24694	4.199e-05	SHROOM3
345079	4	77816082	77819002	8	24795	0.00037768	SOWAHB
55752	4	77870895	77961307	281	24738	0.0010115	SEPT11
10983	4	77968308	77998719	66	24626	9.7673e-05	CCNI
901	4	78078357	78091213	33	24730	0.0004789	CCNG2
10563	4	78432907	78532988	194	24674	0.00020374	CXCL13
246175	4	78634541	78740764	242	24789	0.0001129	CNOT6L
65008	4	78783805	78873944	256	24774	0.00026468	MRPL1
80144	4	78978724	79465423	1978	24738	0.00056787	FRAS1
306	4	79472742	79531605	157	24703	0.0010837	ANXA3
55589	4	79697532	79837519	281	24806	0.0005981	BMP2K
152559	4	79836364	79860582	83	24810	0.0025013	PAQR3
84779	4	80238272	80247171	8	24689	0.00032229	NAA11
2712	4	80327507	80329372	1	24563	0.00037492	GK2
118429	4	80822771	80994626	526	24775	1.7426e-05	ANTXR2
56978	4	81105033	81125483	67	24625	4.2584e-05	PRDM8
2250	4	81187742	81212171	71	24634	0.0013438	FGF5
255119	4	81256861	81884910	2414	24803	7.0692e-05	C4orf22
651	4	81952119	81978685	61	24781	0.00014444	BMP3
5593	4	82008643	82136271	374	24760	9.6968e-05	PRKG2
153020	4	82347547	82393082	102	24649	0.00092843	RASGEF1B
3184	4	83274467	83295149	55	24682	0.00012389	HNRNPD
9987	4	83343717	83351378	35	24795	0.0019626	HNRNPDL
58478	4	83351726	83382245	97	24656	0.0016224	ENOPH1
441027	4	83404329	83483595	185	24683	0.00044531	TMEM150C
79966	4	83550690	83720010	893	24733	7.2347e-05	SCD5
22872	4	83739814	83812419	193	24782	6.0262e-05	SEC31A
79725	4	83821837	83841284	39	24757	4.2035e-05	THAP9
132660	4	83845756	83934097	211	24802	8.8179e-05	LIN54
51138	4	83956239	83996971	51	24533	0.00021884	COPS4
51316	4	84011201	84035911	52	24594	0.00065495	PLAC8
27235	4	84184972	84206067	52	24671	0.00092223	COQ2
10855	4	84213614	84256306	117	24758	0.00024359	HPSE
113510	4	84328496	84377162	103	24681	3.2989e-05	HELQ
51023	4	84377085	84382929	14	24827	5.3346e-05	MRPS18C
84142	4	84382092	84406290	69	24785	7.6649e-05	FAM175A
84803	4	84456886	84527028	200	24717	0.00044049	AGPAT9
4825	4	85414436	85419387	7	24589	5.7884e-05	NKX6-1
1040	4	85504057	85572493	126	24722	0.00082888	CDS1
23001	4	85590690	85887544	436	24769	0.00053432	WDFY3
83478	4	86068860	86923823	3356	24743	3.3233e-05	ARHGAP24
5602	4	86933452	87374283	1528	24750	0.00024695	MAPK10
5783	4	87515468	87736332	713	24771	5.1809e-05	PTPN13
345274	4	87744477	87770416	44	24744	9.789e-06	SLC10A6
132989	4	87797358	87824820	100	24647	0.00025295	C4orf36
4299	4	87855758	88062206	623	24735	3.9565e-05	AFF1
57563	4	88081260	88161466	204	24685	0.00073277	KLHL8
345275	4	88224941	88244056	67	24572	0.0010351	HSD17B13
51170	4	88257691	88312455	227	24665	0.00068402	HSD17B11
53343	4	88343728	88380606	104	24770	0.00023454	NUDT9
8404	4	88394483	88450798	215	24721	0.00037808	SPARCL1
1834	4	88529681	88538025	32	24498	5.1368e-05	DSPP
1758	4	88571454	88585513	40	24786	0.00085391	DMP1
3381	4	88720702	88733601	49	24846	0.001282	IBSP
56955	4	88742563	88767969	105	24668	0.0006181	MEPE
6696	4	88896802	88904563	23	24488	0.00036844	SPP1
5311	4	88928799	88998931	175	24718	0.00061394	PKD2
9429	4	89011416	89152569	494	24625	0.00085819	ABCG2
152926	4	89178761	89205983	48	24770	6.6884e-05	PPM1K
55008	4	89299838	89364249	63	24614	0.00059792	HERC6
51191	4	89378181	89427334	39	24778	0.00021335	HERC5
84992	4	89442129	89444952	1	24867	0.00019726	PYURF
84992	4	89442129	89444952	1	24867	0.00019726	PIGY
100996939	4	89442129	89444952	1	24867	0.00019726	PYURF
8916	4	89513574	89629693	306	24747	1.4485e-05	HERC3
266812	4	89617066	89619023	6	24822	3.2574e-06	NAP1L5
10144	4	89647105	90032549	1433	24750	0.00069788	FAM13A
166815	4	90032651	90036734	14	24853	0.00027363	TIGD2
285513	4	90162427	90229161	163	24679	0.00012089	GPRIN3
6622	4	90645250	90759447	440	24784	5.8303e-05	SNCA
22915	4	90816003	90875780	167	24747	0.00056942	MMRN1
401145	4	91048684	92523370	5835	24716	0.00015993	CCSER1
2895	4	93225453	94695707	4519	24713	0.00012516	GRID2
56916	4	95128759	95212443	217	24789	2.1944e-05	SMARCAD1
27306	4	95219707	95264027	109	24539	4.9297e-05	HPGDS
10611	4	95373008	95589378	612	24665	1.1203e-05	PDLIM5
658	4	95679128	96079601	1560	24691	7.9202e-05	BMPR1B
8633	4	96083655	96470361	1505	24672	0.0005975	UNC5C
5161	4	96761239	96762625	2	24767	0.00018313	PDHA2
285555	4	98480025	99064391	2111	24794	0.00033846	STPG2
5910	4	99182527	99365012	493	24807	0.00039363	RAP1GDS1
10098	4	99391518	99579812	585	24629	0.00015686	TSPAN5
1977	4	99799607	99851786	183	24781	0.001064	EIF4E
23173	4	99916788	99983960	199	24788	0.00028067	METAP1
128	4	99992129	100009931	95	24804	0.00075518	ADH5
127	4	100044832	100065449	164	24823	7.6339e-05	ADH4
130	4	100123795	100140403	36	24623	2.1213e-05	ADH6
124	4	100197523	100212185	36	24790	0.0015254	ADH1A
125	4	100227527	100242572	41	24779	0.00081118	ADH1B
126	4	100257649	100273917	128	24764	3.7569e-05	ADH1C
131	4	100333418	100356667	93	24744	7.5743e-05	ADH7
84103	4	100432161	100463460	169	24804	0.00013604	C4orf17
93587	4	100467864	100485189	83	24801	0.00045816	TRMT10A
4547	4	100485240	100545154	302	24823	0.00032505	MTTP
285556	4	100557686	100575424	69	24750	0.0010644	RP11-766F14.2
27071	4	100737957	100791347	227	24730	0.00096131	DAPP1
8649	4	100799495	100815703	28	24743	0.00017781	LAMTOR3
79982	4	100817405	100867883	104	24793	0.00040805	DNAJB14
3015	4	100869242	100871512	7	24851	0.0003018	H2AFZ
115265	4	101106267	101111939	39	24812	3.6683e-05	DDIT4L
51705	4	101316498	101439250	409	24694	0.0019112	EMCN
5530	4	101944587	102268655	846	24725	0.00058336	PPP3CA
55024	4	102711764	102995969	789	24695	0.00050406	BANK1
64116	4	103172198	103266655	276	24679	6.9515e-07	SLC39A8
4790	4	103422486	103538459	318	24743	0.00047328	NFKB1
4126	4	103552643	103682151	386	24763	6.1768e-05	MANBA
7323	4	103715540	103790050	214	24763	8.6451e-05	UBE2D3
493856	4	103749224	103813964	165	24723	0.00023631	CISD2
150159	4	103806205	103947552	366	24763	0.00023659	SLC9B1
133308	4	103946647	103998480	63	24714	0.00036798	SLC9B2
56898	4	103998770	104021024	58	24723	0.000103	BDH2
1062	4	104026963	104119566	214	24796	0.00041646	CENPE
6870	4	104510625	104640973	500	24692	0.0004841	TACR3
80319	4	105389463	105416058	54	24708	1.2395e-06	CXXC4
54790	4	106067032	106200960	361	24806	6.1896e-05	TET2
27068	4	106290234	106395227	492	24810	0.00079853	PPA2
54848	4	106473704	106602070	377	24781	0.0003482	ARHGEF38
57117	4	106603784	106629881	65	24820	0.00016089	INTS12
79807	4	106629935	106768882	382	24818	0.0002083	GSTCD
255743	4	106816588	106892828	226	24784	0.0017935	NPNT
93627	4	106967233	107237861	700	24799	0.00048953	TBCK
9255	4	107236767	107270382	88	24764	0.00099702	AIMP1
100507096	4	107279340	107288592	30	24718	0.00020966
27123	4	107842959	107957453	372	24750	0.00022857	DKK2
9061	4	108534822	108641419	347	24768	0.00046077	PAPSS1
166929	4	108745721	108836203	196	24636	0.00027673	SGMS2
113612	4	108852716	108874617	78	24770	0.0014847	CYP2U1
3033	4	108910870	108956331	134	24812	0.00042337	HADH
51176	4	108968701	109090112	295	24763	0.00041593	LEF1
6164	4	109541722	109551640	26	24773	0.00027568	RPL34
58505	4	109571741	109588978	58	24726	7.5859e-05	OSTC
64850	4	109663196	109684235	68	24705	0.0003977	ETNPPL
84570	4	109731877	110223799	1754	24715	0.00012604	COL25A1
10427	4	110354969	110461615	300	24798	7.9181e-05	SEC24B
55013	4	110481355	110608872	404	24694	0.00018011	CCDC109B
839	4	110609785	110629814	45	24671	7.8802e-05	CASP6
81579	4	110631145	110651242	37	24751	5.8942e-05	PLA2G12A
3426	4	110661848	110723381	206	24804	0.00017996	CFI
54433	4	110736666	110745893	25	24723	0.00090178	GAR1
10692	4	110749150	110765863	55	24746	0.0010513	RRH
345193	4	110769340	110793471	63	24799	0.00047766	LRIT3
1950	4	110834040	110934118	253	24731	0.00014914	EGF
79071	4	110970187	111120355	592	24664	5.8005e-05	ELOVL6
2028	4	111397229	111484493	196	24650	0.00022605	ENPEP
5308	4	111538579	111563279	50	24596	6.6629e-05	PITX2
132720	4	113066553	113110237	107	24749	0.00044058	C4orf32
55435	4	113152893	113191211	76	24750	0.00041311	AP1AR
92610	4	113196782	113207059	39	24717	0.00027511	TIFA
80216	4	113218480	113363774	461	24707	0.00024056	ALPK1
63973	4	113434672	113437328	5	24769	0.00032047	NEUROG2
55345	4	113460489	113558151	258	24802	0.0005478	C4orf21
51574	4	113558120	113578748	48	24733	0.0005833	LARP7
287	4	113739239	114304896	1845	24715	0.0001762	ANK2
817	4	114372188	114683669	875	24724	0.00050625	CAMK2D
79642	4	114821432	114901281	246	24667	0.00064004	ARSJ
7368	4	115519611	115598202	175	24763	2.5713e-05	UGT8
64579	4	115748931	116035032	907	24723	0.00015747	NDST4
133022	4	118004710	118006736	1	24867	6.4183e-05	TRAM1L1
9348	4	118955500	119179789	854	24809	5.2024e-05	NDST3
8492	4	119201193	119274053	221	24768	0.00059266	PRSS12
57721	4	119606525	119633374	70	24763	1.0756e-05	METTL14
9871	4	119643978	119759838	451	24740	4.7376e-05	SEC24D
171024	4	119809996	119982402	625	24589	0.00058972	SYNPO2
51778	4	120056939	120108944	202	24769	0.00051554	MYOZ2
54532	4	120133775	120216673	290	24774	4.7051e-05	USP53
401152	4	120217574	120225600	24	24762	9.0224e-05	C4orf3
2169	4	120238405	120243316	41	24803	0.00010396	FABP2
8654	4	120415550	120549981	477	24784	0.00010752	PDE5A
4085	4	120980577	120988013	27	24752	4.3153e-05	MAD2L1
11107	4	121613070	121844013	1047	24737	0.00027132	PRDM5
79625	4	121956782	121993673	112	24787	1.0773e-06	NDNF
79931	4	122052563	122148624	308	24784	8.5561e-05	TNIP3
84109	4	122249797	122302181	322	24723	0.00034433	QRFPR
308	4	122589152	122618147	149	24787	0.00017633	ANXA5
132332	4	122680085	122686516	23	24702	6.8134e-05	TMEM155
5393	4	122722445	122738176	42	24787	8.0865e-06	EXOSC9
890	4	122737599	122745153	17	24810	0.00021595	CCNA2
55212	4	122745484	122791652	99	24776	7.2964e-06	BBS7
7222	4	122800183	122872909	152	24687	9.1716e-05	TRPC3
84162	4	123073488	123283914	536	24820	0.00060027	KIAA1109
132612	4	123300121	123350957	138	24802	0.00031579	ADAD1
3558	4	123372625	123377650	7	24834	5.7611e-05	IL2
59067	4	123533783	123542212	20	24745	0.00041698	IL21
166379	4	123653857	123666098	37	24841	1.5827e-05	BBS12
2247	4	123747568	123819390	326	24784	0.00055489	FGF2
11162	4	123813799	123844159	142	24821	6.4711e-05	NUDT6
166378	4	123844225	124240605	1571	24781	0.00030027	SPATA5
10252	4	124317946	124324915	25	24736	0.00024888	SPRY1
57182	4	125585203	125633887	109	24743	0.0011007	ANKRD50
79633	4	126237003	126414087	540	24751	0.00010239	FAT4
27152	4	128554087	128637934	187	24794	0.00053247	INTU
83447	4	128651555	128695447	79	24619	0.00054707	SLC25A31
22824	4	128703453	128755228	79	24807	0.00099096	HSPA4L
10733	4	128802016	128820379	30	24801	0.00061824	PLK4
256471	4	128838960	128887185	80	24790	0.0010835	MFSD8
80167	4	128886411	128957478	124	24785	0.0012591	C4orf29
55132	4	128982421	129144086	455	24770	0.00013347	LARP1B
10424	4	129190392	129209984	43	24819	0.00056133	PGRMC2
79960	4	129730779	129796379	105	24621	0.00049874	JADE1
132320	4	129805148	130014764	570	24729	0.00024204	SCLT1
132321	4	130014829	130034487	75	24779	0.00058166	C4orf33
57575	4	134070470	134112732	89	24744	4.9764e-05	PCDH10
132430	4	135117488	135122903	15	24733	0.00045933	PABPC4L
54510	4	138440072	138453629	40	24713	0.00018292	PCDH18
23657	4	139085248	139163572	282	24751	0.00034606	SLC7A11
25819	4	139936913	139967093	64	24702	1.1524e-05	CCRN4L
1998	4	139978871	140098372	269	24763	5.7411e-06	ELF2
84709	4	140187317	140201492	38	24741	0.00020741	MGARP
4717	4	140211071	140223705	29	24768	3.736e-05	NDUFC1
80155	4	140222621	140311935	263	24774	6.7372e-05	NAA15
83452	4	140374961	140397070	63	24781	0.00016568	RAB33B
80854	4	140427192	140477577	125	24613	0.00029879	SETD7
4258	4	140586922	140661899	260	24637	0.00014219	MGST2
55534	4	140637545	141075233	1199	24679	4.2873e-05	MAML3
60592	4	141178440	141303710	362	24719	0.00067034	SCOC
1047	4	141309607	141348815	113	24800	0.00016901	CLGN
152586	4	141364529	141419531	202	24777	0.00056482	RP11-542P2.1
255520	4	141445312	141474924	58	24813	0.00012811	ELMOD2
7350	4	141481014	141489989	21	24775	6.46e-05	UCP1
23158	4	141541936	141677471	378	24672	0.00069055	TBC1D9
57484	4	141786708	142054630	927	24625	0.00045727	RNF150
27309	4	142142049	142155851	27	24641	0.00052523	ZNF330
3600	4	142557749	142655140	223	24763	0.0021861	IL15
8821	4	142949181	143767604	2657	24728	0.00022775	INPP4B
84640	4	144106070	144143141	97	24833	0.00025792	USP38
2549	4	144257680	144395718	331	24741	0.00034061	GAB1
8467	4	144434616	144478642	91	24777	0.00020454	SMARCA5
166752	4	144498560	144621828	301	24616	0.0011214	FREM3
2996	4	144792019	144826716	85	24746	0.0011587	GYPE
2994	4	144917257	144940498	48	24648	0.00067122	GYPB
2993	4	145030456	145061904	179	24683	0.00027569	GYPA
64399	4	145567148	145662542	208	24761	0.0003139	HHIP
10393	4	145915727	146019693	131	24771	4.9739e-05	ANAPC10
6059	4	146019156	146050676	28	24754	0.00024955	ABCE1
54726	4	146054802	146101768	64	24791	7.0742e-05	OTUD4
101927681	4	146402012	146403871	8	24662	0.00016552
4086	4	146402951	146480328	130	24703	0.00015922	SMAD1
166785	4	146540540	146581187	93	24734	0.00028936	MMAA
646603	4	146601356	146653949	197	24604	3.002e-06	C4orf51
152485	4	146681874	146859607	359	24674	3.5471e-05	ZNF827
11157	4	147096835	147111213	52	24769	0.00093679	LSM6
84068	4	147175137	147443123	630	24656	0.00017927	SLC10A7
5458	4	147560045	147563623	9	24793	0.00044385	POU4F2
83894	4	147628179	147867034	700	24784	7.9257e-05	TTC29
1909	4	148402069	148466106	147	24650	0.0002847	EDNRA
55751	4	148538539	148556674	18	24820	0.0006331	TMEM184C
90826	4	148558936	148605381	54	24796	0.00038403	PRMT10
79658	4	148653214	148993927	795	24742	5.2083e-05	ARHGAP10
4306	4	148999915	149365850	1095	24653	0.00023509	NR3C2
285423	4	150351097	150736980	896	24742	0.00038752
166614	4	150999426	151178609	613	24699	0.00029729	DCLK2
987	4	151185811	151936879	1730	24779	4.8917e-05	LRBA
10586	4	151503077	151505845	3	24805	0.00028754	MAB21L2
6189	4	152020725	152025804	7	24824	0.00046415	RPS3AP6
6189	4	152020725	152025804	7	24824	0.00046415	RPS3A
152503	4	152041433	152246797	652	24769	0.00054144	SH3D19
345062	4	152198152	152212719	46	24776	0.00068587	PRSS48
729830	4	152330398	152591655	682	24774	0.00015709	FAM160A1
5188	4	152591808	152682175	273	24729	0.00020595	PET112
55294	4	153242410	153456393	482	24823	0.0002578	FBXW7
201799	4	153547266	153601317	167	24685	0.00066532	TMEM154
201798	4	153689837	153700916	32	24806	1.6793e-05	TIGD4
27236	4	153701091	153833064	364	24793	5.7851e-05	ARFIP1
85462	4	153857265	153900848	120	24703	0.00015604	FHDC1
23321	4	154073650	154260474	569	24641	0.00014775	TRIM2
84057	4	154265801	154336247	242	24717	1.1059e-05	MND1
23240	4	154387498	154558760	556	24703	0.00030371	KIAA0922
7097	4	154605404	154627243	54	24715	0.0010683	TLR2
285533	4	154631312	154681387	222	24733	0.00027849	RNF175
6423	4	154701742	154710228	19	24813	0.0002562	SFRP2
54798	4	155155527	155412930	933	24744	0.00069036	DCHS2
5356	4	155456149	155471585	56	24776	0.00029544	PLRG1
2244	4	155484132	155493915	33	24732	0.0026107	FGB
2243	4	155504280	155511897	12	24797	0.00019323	FGA
2266	4	155525286	155533902	7	24830	0.00043503	FGG
9227	4	155665163	155674270	15	24491	0.00012496	LRAT
166863	4	155702424	155749965	109	24729	6.5641e-06	RBM46
4887	4	156094924	156138248	212	24708	0.00089835	NPY2R
79884	4	156263810	156298122	153	24827	4.3438e-05	MAP9
2982	4	156587862	156658214	232	24757	0.00017622	GUCY1A3
2983	4	156680126	156728783	163	24657	0.00045899	GUCY1B3
51802	4	156750881	156787425	126	24693	0.00042876	ASIC5
51802	4	156750881	156787425	126	24693	0.00042876	ASIC5
6999	4	156824845	156841558	59	24755	4.749e-05	TDO2
6999	4	156824845	156841558	59	24755	4.749e-05	TDO2
1519	4	156845270	156875048	145	24623	0.001098	CTSO
1519	4	156845270	156875048	145	24623	0.001098	CTSO
56034	4	157682763	157892546	391	24662	0.00024034	PDGFC
2743	4	157997277	158093251	366	24809	0.0010856	GLRB
2891	4	158141736	158287227	279	24762	0.0001199	GRIA2
51313	4	159045732	159094202	126	24741	5.9931e-05	FAM198B
55314	4	159122749	159176439	70	24689	0.00040861	TMEM144
59350	4	159442866	159574524	222	24740	3.253e-05	RXFP1
201725	4	159587827	159593407	4	24803	0.00018657	C4orf46
2110	4	159593277	159629842	53	24713	0.00022164	ETFDH
5481	4	159630279	159644552	28	24733	0.00044758	PPID
57600	4	159690182	159829202	241	24769	0.0001993	FNIP2
152940	4	159814684	159956333	482	24743	0.00019763	C4orf45
9693	4	160025224	160281314	603	24701	9.8961e-05	RAPGEF2
56884	4	162305044	163085186	3107	24700	0.00022803	FSTL5
92345	4	164047860	164088073	79	24783	0.00043822	NAF1
4886	4	164245116	164265984	62	24655	0.00035911	NPY1R
4889	4	164265062	164273540	26	24625	0.00011712	NPY5R
84076	4	164392245	164395047	2	24867	0.00055109	TKTL2
55319	4	164415673	164441691	75	24808	0.00020885	TMA16
55016	4	164445450	165305093	3636	24725	2.8763e-05	MARCH1
23520	4	165118159	165118863	3	24860	7.162e-06
100506013	4	165798156	165818676	44	24520	6.6662e-06	RP11-366M4.3
101059914	4	165850646	165851778	9	24683	8.8937e-05
391712	4	165875598	165898818	64	24696	0.00024171	TRIM61
152756	4	165878100	165880273	7	24741	0.00021617	FAM218A
166655	4	165953151	165962896	14	24605	0.00094131	TRIM60
201931	4	165997230	166034024	128	24707	0.0007687	TMEM192
11275	4	166128770	166244308	355	24671	0.00014136	KLHL2
6307	4	166248818	166264316	74	24682	0.00036735	MSMO1
1363	4	166300097	166419482	631	24708	0.00073971	CPE
7092	4	166794390	167026330	640	24669	0.0010327	TLL1
50859	4	167654535	168155741	1896	24737	0.00064367	SPOCK3
11199	4	169013688	169108893	275	24760	0.00055782	ANXA10
55601	4	169137442	169239958	374	24749	0.00016633	DDX60
91351	4	169277886	169401665	531	24725	1.9183e-05	DDX60L
23022	4	169418215	169849608	1475	24677	0.00081397	PALLD
84869	4	169815774	169931468	253	24792	0.00075069	CBR4
57630	4	170015407	170192249	497	24723	0.00037578	SH3RF1
4750	4	170314421	170533778	629	24789	0.00050994	NEK1
1182	4	170541672	170644338	300	24731	0.00023575	CLCN3
54969	4	170650619	170679093	71	24670	5.4714e-05	C4orf27
9848	4	170907748	170948371	106	24664	0.00062392	MFAP3L
51166	4	170981373	171012823	100	24680	0.00069324	AADAT
442117	4	172734575	173961559	3321	24686	6.2564e-05	GALNTL6
51809	4	174089904	174245118	365	24749	0.00045975	GALNT7
3148	4	174252527	174255595	9	24845	3.9888e-05	HMGB2
8819	4	174292093	174298683	9	24786	0.00065387	SAP30
11341	4	174309299	174320617	23	24633	8.3485e-05	SCRG1
26269	4	175157809	175205415	137	24778	4.4123e-05	FBXO8
80817	4	175204828	175255506	146	24767	0.00016855	CEP44
3248	4	175411328	175444049	139	24612	0.0001427	HPGD
8001	4	175545367	175750465	893	24641	5.9648e-05	GLRA3
11086	4	175839509	175899331	249	24600	3.9436e-05	ADAM29
2823	4	176554088	176923842	1354	24707	0.00022281	GPM6A
116966	4	176986985	177103979	493	24723	0.0015148	WDR17
132851	4	177105725	177116822	41	24700	0.00053207	SPATA4
140458	4	177134824	177198722	300	24701	5.9836e-05	ASB5
60559	4	177241090	177253396	65	24747	0.0006621	SPCS3
7424	4	177604689	177713899	315	24771	1.1246e-05	VEGFC
55247	4	178230991	178284092	207	24723	0.00066791	NEIL3
175	4	178351928	178363657	26	24647	1.9115e-05	AGA
285500	4	178363692	178597453	658	24683	0.00059259
55714	4	183065112	183724177	2641	24667	0.00022805	TENM3
1635	4	183811244	183838630	143	24740	0.00012941	DCTD
80014	4	184020463	184241930	486	24759	0.00077082	WWC2
53842	4	184239220	184241927	3	24821	0.00033668	WWC2
53842	4	184239220	184241927	3	24821	0.00033668	CLDN22
100132463	4	184242917	184243579	2	24867	0.00044594	CLDN24
55602	4	184365788	184369348	9	24603	0.00040856	CDKN2AIP
3622	4	184426220	184433422	25	24768	3.0535e-05	ING2
201965	4	184560789	184580331	98	24672	0.00046136	RWDD4
60684	4	184580420	184634747	192	24751	0.00016574	TRAPPC11
56977	4	184826509	184944679	397	24630	0.00018449	STOX2
133121	4	185009859	185139114	513	24649	0.00012345	ENPP6
3660	4	185308867	185395734	315	24622	0.00032245	IRF2
836	4	185548850	185570629	58	24719	1.0339e-05	CASP3
201973	4	185570767	185616112	198	24707	0.00049548	PRIMPOL
79682	4	185615219	185655286	299	24798	0.00066886	CENPU
2180	4	185676749	185747215	244	24681	0.00032719	ACSL1
391723	4	185940001	185941958	7	24650	6.8021e-05	HELT
291	4	186064417	186071538	15	24672	1.4835e-05	SLC25A4
57587	4	186080815	186125182	174	24745	0.00031239	KIAA1430
83891	4	186130773	186285120	522	24691	0.00029416	SNX25
55805	4	186285032	186318297	105	24677	5.9836e-05	LRP2BP
353322	4	186317840	186321529	16	24688	0.00018135	ANKRD37
55325	4	186320691	186347139	81	24704	0.00028294	UFSP2
441054	4	186347220	186370982	103	24767	0.00037294	C4orf47
256309	4	186366336	186392913	98	24707	8.6803e-05	CCDC110
27295	4	186421814	186456712	80	24702	4.3294e-05	PDLIM3
8470	4	186506598	186877870	1705	24625	2.699e-06	SORBS2
7098	4	186990309	187006252	59	24651	0.00067504	TLR3
25854	4	187026054	187093817	292	24584	0.0009825	FAM149A
285440	4	187112565	187134617	112	24727	0.0011901	CYP4V2
3818	4	187148502	187179625	164	24728	5.905e-05	KLKB1
2160	4	187187099	187210835	71	24706	7.5631e-05	F11
4543	4	187454809	187476537	100	24717	6.9979e-05	MTNR1A
2195	4	187508937	187647876	488	24711	0.0009426	FAT1
132625	4	188916925	188926199	30	24476	0.00015742	ZFP42
205860	4	189012427	189030416	151	24638	0.00045633	TRIML2
339976	4	189060598	189068649	101	24683	0.00041142	TRIML1
2483	4	190861974	190884360	64	24756	0.0017487	FRG1
2483	4	190861974	190884360	64	24756	0.0017487	FRG1
153478	5	140373	190087	189	24736	0.00019175	PLEKHG4B
389257	5	191626	195468	12	24720	7.4619e-05	LRRC14B
133957	5	204875	218333	51	24756	3.8369e-06	CCDC127
6389	5	218338	256815	314	24745	1.549e-06	SDHA
10016	5	271736	315089	187	24650	1.1904e-06	PDCD6
57491	5	304291	438406	536	24674	0.00013788	AHRR
11336	5	443305	467414	133	24796	4.6054e-05	EXOC3
6550	5	473298	524549	303	24585	0.0006498	SLC9A3
55722	5	612405	655807	181	24778	0.0020016	CEP72
11076	5	659977	693510	147	24594	0.00020269	TPPP
653082	5	710470	784857	17	24625	1.6468e-05	ZDHHC11B
79844	5	795720	859088	85	24542	2.4556e-05	ZDHHC11
65980	5	863850	892939	74	24808	1.5115e-05	BRD9
9319	5	892764	918164	77	24814	1.9253e-05	TRIP13
85409	5	1008941	1038927	117	24710	0.0004229	NKD2
10723	5	1050489	1112172	235	24661	0.00092423	SLC12A7
101928793	5	1081871	1083698	10	24638	0.0011926
340024	5	1201710	1225232	112	24561	0.00010382	SLC6A19
348932	5	1225470	1246304	95	24704	0.0010826	SLC6A18
7015	5	1253282	1295178	64	24594	0.00075326	TERT
81037	5	1317869	1345180	105	24771	0.00096255	CLPTM1L
6531	5	1392905	1445543	186	24627	1.296e-05	SLC6A3
79888	5	1461542	1525644	268	24603	0.00097111	LPCAT1
64979	5	1798499	1799956	11	24714	0.00096496	MRPL36
4726	5	1801496	1816165	63	24829	0.00096827	NDUFS6
50805	5	1877541	1887293	46	24561	0.00046263	IRX4
153572	5	2746279	2751769	3	24832	0.0001198	IRX2
153571	5	2752058	2755511	2	24744	2.9494e-05	C5orf38
79192	5	3596168	3601517	12	24370	0.00027325	IRX1
170690	5	5140443	5320412	764	24661	0.00010041	ADAMTS16
23379	5	5422786	5490347	120	24796	0.002404	KIAA0947
84246	5	6372039	6378639	21	24776	0.00014085	MED10
134111	5	6437460	6496834	227	24665	0.00031484	UBE2QL1
54888	5	6599352	6633473	178	24754	0.00016586	NSUN2
6715	5	6633500	6669675	182	24781	0.00079805	SRD5A1
11044	5	6714076	6757161	210	24800	0.00098067	PAPD7
108	5	7396343	7830194	1337	24699	5.8076e-05	ADCY2
134121	5	7830491	7851603	87	24688	0.0016626	C5orf49
4552	5	7851299	7901237	258	24768	0.00023962	MTRR
79072	5	7859272	7869150	42	24716	0.00025932	FASTKD3
9037	5	9035138	9546233	1790	24690	1.3663e-05	SEMA5A
50834	5	9629109	9630463	3	24818	0.00018992	TAS2R1
134145	5	10225619	10250145	144	24630	4.1873e-06	FAM173B
22948	5	10250041	10266501	95	24659	0.0012375	CCT5
134147	5	10277707	10308168	134	24638	2.6812e-05	CMBL
10299	5	10353751	10440500	120	24746	0.00036543	MARCH6
83853	5	10441974	10465138	72	24731	9.4253e-05	ROPN1L
651746	5	10564435	10657928	347	24597	0.0004425	ANKRD33B
1611	5	10679342	10761387	324	24749	0.00029127	DAP
1501	5	10971952	11904155	3069	24675	0.00050169	CTNND2
1767	5	13690437	14011841	1384	24720	8.716e-05	DNAH5
7204	5	14143817	14510313	1055	24668	0.00086708	TRIO
54491	5	14581891	14616289	50	24706	0.0012655	FAM105A
90268	5	14664783	14699842	67	24793	0.00010616	FAM105B
56172	5	14704909	14871887	497	24687	0.00086582	ANKH
23194	5	15500305	15939905	1237	24676	0.000206	FBXL7
441061	5	16067474	16179897	261	24722	0.0004061	MARCH11
90441	5	16451628	16465894	36	24804	0.00020359	ZNF622
54463	5	16472922	16617167	496	24581	0.00016066	FAM134B
4651	5	16662016	16936385	1099	24658	0.00029164	MYO10
10409	5	17216932	17276954	129	24646	0.00030869	BASP1
1016	5	19473140	20575972	3487	24729	6.3516e-05	CDH18
100506217	5	21481416	21485033	5	24239	0.00052886	RP11-823P9.3
1010	5	21750870	22853731	3456	24703	0.00076062	CDH12
56979	5	23507724	23528706	39	24704	0.00021176	PRDM9
1008	5	24487209	24645085	727	24721	0.00014105	CDH10
1007	5	26880709	27038689	582	24729	3.9874e-05	CDH9
1004	5	31193762	31329253	353	24634	4.7998e-05	CDH6
29102	5	31400601	31532282	401	24713	0.000525	DROSHA
55322	5	31532373	31555165	79	24783	0.00039674	C5orf22
23037	5	31639345	32111038	1949	24623	3.2518e-06	PDZD2
64083	5	32124817	32174425	151	24770	0.00011535	GOLPH3
54545	5	32227111	32313114	291	24772	1.3773e-05	MTMR12
51663	5	32354456	32444844	302	24780	0.00018315	ZFR
10923	5	32585605	32604185	47	24782	0.00059025	SUB1
4883	5	32710284	32791830	275	24718	0.00014212	NPR3
6897	5	33440802	33468196	100	24787	0.00023114	TARS
81792	5	33523640	33892319	1267	24659	2.3306e-05	ADAMTS12
51289	5	33936491	33939023	4	24846	0.0019112	RXFP3
51151	5	33944721	33984780	81	24774	0.00054049	SLC45A2
23600	5	33987091	34008220	66	24772	3.3927e-05	AMACR
114899	5	34017963	34043371	80	24684	3.3773e-05	C1QTNF3
26064	5	34656342	34832717	649	24597	4.1254e-05	RAI14
153657	5	34839269	34899567	204	24745	0.00017277	TTC23L
5810	5	34905365	34915780	23	24844	0.00015015	RAD1
55299	5	34915820	34925787	19	24751	0.0004726	BRIX1
134218	5	34929698	34959069	66	24709	0.00017106	DNAJC21
64902	5	34998206	35048293	220	24684	0.00033756	AGXT2
5618	5	35048861	35230823	650	24729	0.00010224	PRLR
79925	5	35617900	35814713	719	24749	0.0003628	SPEF2
3575	5	35856977	35879705	95	24827	0.00026561	IL7R
133690	5	35904397	35938881	145	24692	0.0002037	CAPSL
133688	5	35953191	36066639	377	24731	0.00041204	UGT3A1
167127	5	36035119	36067023	128	24747	0.00032663	UGT3A2
92255	5	36103414	36152015	78	24766	4.2364e-05	LMBRD2
6502	5	36152091	36184143	111	24751	7.6582e-05	SKP2
133686	5	36192694	36242258	125	24807	4.0503e-05	NADK2
202151	5	36247950	36302011	190	24735	9.0874e-05	RANBP3L
6507	5	36606457	36688436	209	24630	0.00046667	SLC1A3
25836	5	36876861	37065926	312	24779	0.00037616	NIPBL
65250	5	37079423	37249530	262	24773	8.7087e-05	C5orf42
9631	5	37291735	37371228	172	24781	0.00028923	NUP155
55100	5	37379391	37752774	992	24743	0.00097411	WDR70
2668	5	37812779	37839782	93	24750	0.00058314	GDNF
100861519	5	37840540	37875901	186	24734	0.00070047	GDNF-AS1
133584	5	38258511	38465582	560	24575	0.00016302	EGFLAM
3977	5	38475065	38595507	198	24699	0.00043883	LIFR
9180	5	38845960	38935743	343	24713	0.00066006	OSMR
253260	5	38938022	39074505	352	24783	0.00018306	RICTOR
2533	5	39105354	39270759	498	24728	0.00014465	FYB
735	5	39284377	39364655	267	24731	0.00079514	C9
1601	5	39371776	39425335	204	24756	0.00038789	DAB2
5734	5	40680032	40696962	32	24769	0.00019176	PTGER4
23548	5	40711678	40756072	114	24774	0.00039424	TTC33
5562	5	40759481	40798297	91	24789	0.00039711	PRKAA1
6167	5	40831430	40835387	10	24798	0.00014641	RPL37
84674	5	40841410	40855456	32	24704	0.00013868	CARD6
730	5	40909599	40983041	344	24754	0.00050063	C7
133558	5	40998122	41071444	379	24786	4.5812e-05	MROH2B
729	5	41142248	41261588	450	24804	0.00077945	C6
345557	5	41307048	41510730	615	24734	0.00023548	PLCXD3
5019	5	41730167	41870791	250	24789	0.0003558	OXCT1
285636	5	41904423	41921738	30	24795	0.00033268	C5orf51
26272	5	41925352	41941672	32	24798	0.00039798	FBXO4
2690	5	42423577	42721980	838	24754	0.0010204	GHR
100129792	5	42756920	42802539	162	24807	0.0010296	CCDC152
6414	5	42799982	42812024	37	24788	0.00084659	SEPP1
389289	5	43039182	43040447	1	24867	0.0010684	ANXA2R
7690	5	43120985	43176351	277	24755	0.00029923	ZNF131
167359	5	43192170	43280952	273	24670	0.00053242	NIM1K
3157	5	43287572	43313614	78	24827	3.8221e-06	HMGCS1
56477	5	43376747	43412488	126	24772	1.8362e-05	CCL28
64417	5	43444354	43484171	143	24801	0.00017835	C5orf28
375444	5	43486803	43515273	77	24820	0.0002957	C5orf34
10605	5	43526369	43557521	90	24816	0.00015281	PAIP1
23530	5	43602791	43705668	340	24814	9.9644e-05	NNT
2255	5	44305004	44389808	206	24783	0.00014965	FGF10
10884	5	44809027	44815616	13	24754	0.00027461	MRPS30
348980	5	45255052	45696220	700	24745	4.8361e-05	HCN1
133418	5	49692026	49737234	102	24785	5.3654e-05	EMB
79668	5	49961733	50142356	391	24798	0.0003072	PARP8
3670	5	50678958	50690564	25	24727	5.4183e-05	ISL1
53918	5	52083774	52098451	40	24781	0.0011422	PELO
3672	5	52084136	52249485	641	24712	0.00061317	ITGA1
3673	5	52285156	52390609	478	24780	0.0029728	ITGA2
4338	5	52391509	52405602	64	24774	0.0012828	MOCS2
10468	5	52776183	52782964	15	24743	0.0001331	FST
4724	5	52856464	52979171	474	24810	6.5793e-05	NDUFS4
54622	5	53180578	53606403	1694	24682	1.4798e-05	ARL15
8988	5	53751431	53752214	2	24867	0.00060891	HSPB3
112574	5	53813589	53842416	149	24672	0.00037536	SNX18
11082	5	54273695	54281414	15	24846	5.5366e-06	ESM1
3003	5	54320107	54329960	22	24483	0.00043647	GZMK
3001	5	54398474	54406080	12	24796	2.7326e-05	GZMA
166979	5	54408799	54469005	150	24788	0.00051058	CDC20B
493869	5	54455984	54463129	19	24784	0.00013254	GPX8
345643	5	54515425	54523143	20	24627	0.00024612	MCIDAS
10309	5	54526980	54529508	7	24455	0.00010119	CCNO
54505	5	54552073	54603521	115	24754	0.0016428	DHX29
23517	5	54603576	54721409	333	24803	0.00073632	SKIV2L2
8611	5	54720670	54830906	365	24791	0.00018782	PPAP2A
153129	5	54921673	55008163	590	24810	5.0704e-05	SLC38A9
54514	5	55033845	55112975	282	24808	2.7227e-05	DDX4
133396	5	55147207	55218682	256	24713	1.0216e-05	IL31RA
3572	5	55230923	55290821	125	24782	0.00043417	IL6ST
79722	5	55395507	55529186	495	24711	0.00069174	ANKRD55
101928448	5	55809692	55830983	109	24730	0.00024756	AC022431.2
4214	5	56110900	56191979	248	24804	4.9295e-05	MAP3K1
133383	5	56205087	56221359	53	24834	0.00041136	SETD9
166968	5	56215429	56247957	134	24793	0.00044882	MIER3
65056	5	56469676	56560506	229	24776	0.00046662	GPBP1
345651	5	56775843	56778636	5	24791	0.00047165	ACTBL2
10769	5	57749809	57755966	26	24820	3.3863e-06	PLK2
202309	5	57787262	57792185	14	24758	0.00088802	GAPT
115827	5	57877950	58155221	1021	24692	0.00029793	RAB3C
5144	5	58264865	59783925	4288	24688	0.00012375	PDE4D
55789	5	59892739	59995993	264	24776	9.3002e-05	DEPDC1B
79993	5	60047616	60140101	316	24779	0.00014857	ELOVL7
1161	5	60169659	60240905	215	24797	8.5848e-05	ERCC8
91942	5	60240956	60448864	591	24802	4.6447e-05	NDUFAF2
643155	5	60453536	60458302	8	24720	0.00022223	SMIM15
57688	5	60628100	60841999	417	24767	0.00011396	ZSWIM6
285668	5	60933636	61002362	222	24629	1.6317e-05	C5orf64
3796	5	61601989	61683011	251	24793	3.6754e-05	KIF2A
27292	5	61684351	61699728	45	24720	7.5057e-05	DIMT1
51194	5	61699522	61924416	565	24784	7.9743e-05	IPO11
100130733	5	61874562	61877275	3	24826	0.00088481	LRRC70
3350	5	63255875	63258119	5	24823	3.1155e-05	HTR1A
285671	5	63461671	63668704	418	24784	0.00055387	RNF180
401190	5	63801774	63909285	275	24727	0.00017301	RGS7BP
100132916	5	63986135	64014017	57	24759	0.00066468	FAM159B
285672	5	64013975	64064496	113	24772	0.00060943	SREK1IP1
10283	5	64064755	64314590	616	24724	0.00022307	CWC27
11174	5	64444563	64777704	919	24691	0.00017475	ADAMTS6
64105	5	64813593	64858995	176	24778	0.00034159	CENPK
23398	5	64859063	64883376	86	24797	0.00012014	PPWD1
373	5	64885507	64920187	128	24804	0.00043471	TRIM23
80006	5	64920558	64961954	157	24774	0.00035767	TRAPPC13
54557	5	64961755	65018648	108	24575	0.00013332	SGTB
57486	5	65018023	65125111	362	24705	0.00022404	NLN
55914	5	65222382	65376851	234	24763	0.00053581	ERBB2IP
140890	5	65440046	65479444	79	24701	0.00013262	SREK1
375449	5	65892176	66465426	1856	24700	4.6998e-05	MAST4
4064	5	66477205	66492617	56	24830	0.00087553	CD180
5295	5	67511584	67597649	293	24688	0.00035252	PIK3R1
64924	5	68389776	68426899	70	24636	0.0001259	SLC30A5
891	5	68462837	68474072	42	24818	0.00010431	CCNB1
64946	5	68485375	68506184	58	24770	0.00020595	CENPH
92259	5	68513573	68525985	40	24796	0.00021877	MRPS36
92259	5	68513573	68525985	40	24796	0.00021877	MRPS36
1022	5	68530622	68573257	139	24790	0.00011822	CDK7
1022	5	68530622	68573257	139	24790	0.00011822	CDK7
202243	5	68576519	68628623	144	24649	5.2073e-05	CCDC125
202243	5	68576519	68628623	144	24649	5.2073e-05	CCDC125
6880	5	68647551	68665840	27	24730	0.0012531	TAF9
6880	5	68647551	68665840	27	24730	0.0012531	TAF9
5884	5	68665124	68710628	109	24752	5.041e-05	RAD17
5884	5	68665124	68710628	109	24752	5.041e-05	RAD17
153562	5	68710939	68738701	58	24745	6.4697e-05	MARVELD2
153562	5	68710939	68738701	58	24745	6.4697e-05	MARVELD2
100506658	5	68788119	68853931	57	24680	2.2981e-05	OCLN
100506658	5	68788119	68853931	57	24680	2.2981e-05	OCLN
728340	5	68856001	68888730	1	24801	0.00039583	GTF2H2C
728340	5	68856001	68888730	1	24801	0.00039583	GTF2H2
728340	5	68856001	68888730	1	24801	0.00039583	GTF2H2
728340	5	68856001	68888730	1	24801	0.00039583	GTF2H2D
4671	5	70264310	70320941	8	24556	0.00123	NAIP
4671	5	70264310	70320941	8	24556	0.00123	NAIP
2966	5	70330951	70363516	1	24557	0.0005042	GTF2H2
2966	5	70330951	70363516	1	24557	0.0005042	GTF2H2
55814	5	70751442	70863649	277	24804	3.1784e-05	BDP1
55814	5	70751442	70863649	277	24804	3.1784e-05	BDP1
64087	5	70883115	70954533	173	24695	8.4659e-06	MCCC2
64087	5	70883115	70954533	173	24695	8.4659e-06	MCCC2
9607	5	71014990	71016875	3	24617	9.8427e-05	CARTPT
4131	5	71403118	71505397	241	24689	9.5245e-05	MAP1B
23107	5	71515236	71616084	194	24750	0.00037798	MRPS27
79810	5	71616200	71656544	54	24679	0.00039807	PTCD2
167465	5	71738238	71803249	203	24761	0.00036407	ZNF366
3842	5	72112418	72210215	206	24691	7.9162e-05	TNPO1
115548	5	72251808	72386349	267	24751	9.8984e-05	FCHO2
134285	5	72410286	72427765	20	24581	2.8549e-06	TMEM171
134288	5	72464080	72471073	18	24262	0.00069645	TMEM174
2297	5	72742083	72744352	3	24602	7.9853e-05	FOXD1
689	5	72794250	72801448	30	24763	9.2049e-05	BTF3
57763	5	72848025	72861521	54	24778	1.4437e-05	ANKRA2
84135	5	72861568	72878984	44	24842	0.0002972	UTP15
64283	5	72921983	73237818	1050	24655	0.00014946	ARHGEF28
8507	5	73923231	73937249	33	24751	1.2785e-05	ENC1
3074	5	73935547	74017113	312	24644	0.00031646	HEXB
84340	5	74017029	74063196	113	24801	0.0007999	GFM2
10412	5	74062816	74072737	27	24820	0.0011351	NSA2
26049	5	74073399	74163832	211	24811	0.00028592	FAM169A
51301	5	74323246	74350743	101	24778	0.00039126	GCNT4
256006	5	74364122	74532703	574	24820	0.0012638	ANKRD31
3156	5	74632159	74657926	60	24792	0.00057448	HMGCR
10087	5	74666928	74807806	309	24806	0.00085313	COL4A3BP
51426	5	74807657	74895646	171	24811	0.00086722	POLK
728780	5	74907301	74967671	183	24799	5.5286e-05	ANKDD1B
134359	5	74970023	75013313	213	24789	1.1413e-05	POC5
22987	5	75378997	75649764	1096	24665	5.2098e-05	SV2C
10788	5	75699131	76003957	1106	24698	0.00047119	IQGAP2
2151	5	75911307	75919259	37	24593	0.00036948	F2RL2
2149	5	76011868	76031595	39	24520	0.0013427	F2R
2150	5	76114833	76131140	45	24635	1.1366e-06	F2RL1
170591	5	76145826	76217056	198	24612	0.00017024	S100Z
1393	5	76248680	76265299	25	24442	3.9088e-05	CRHBP
55109	5	76326210	76361059	112	24753	2.5864e-05	AGGF1
84327	5	76372532	76383030	37	24713	0.00023928	ZBED3
8622	5	76476082	76724081	798	24661	7.2372e-06	PDE8B
55255	5	76727622	76788332	358	24782	0.00060959	WDR41
23440	5	76924537	76934522	22	24283	4.7876e-06	OTP
6902	5	76986995	77072185	346	24798	1.0825e-06	TBCA
8546	5	77298150	77590579	816	24752	0.00040716	AP3B1
9522	5	77656339	77776562	384	24776	0.00034331	SCAMP1
10184	5	77781038	77944648	435	24644	0.00066661	LHFPL2
411	5	78073032	78282357	862	24683	8.4605e-05	ARSB
29958	5	78293387	78365497	310	24782	0.00052917	DMGDH
23743	5	78365547	78385897	57	24750	3.3617e-05	BHMT2
635	5	78407604	78428113	63	24759	0.00053835	BHMT
133746	5	78531925	78623038	223	24748	0.00036966	JMY
9456	5	78669647	78809659	401	24700	8.1637e-05	HOMER1
167153	5	78908243	78982471	250	24792	0.00037905	PAPD4
202333	5	78985659	79096049	350	24710	0.00047924	CMYA5
345778	5	79272539	79287088	38	24757	0.00016029	MTX3
7060	5	79331170	79379111	145	24786	0.0012528	THBS4
256987	5	79407050	79551898	607	24612	0.00024411	SERINC5
84654	5	79615790	79617661	10	24841	0.00017177	SPZ1
9765	5	79703386	79775498	203	24806	0.00012869	ZFYVE16
167555	5	79783800	79838382	148	24724	6.7472e-05	FAM151B
340120	5	79852574	79866304	43	24674	0.00042582	ANKRD34B
1719	5	79922045	79950800	179	24800	0.00012456	DHFR
100462981	5	79945819	79946854	4	24858	0.00011862	MTRNR2L2
4437	5	79950467	80172634	789	24741	5.4952e-05	MSH3
5924	5	80256491	80525981	969	24652	0.00025012	RASGRF2
1160	5	80528605	80562217	98	24780	0.00025819	CKMT2
84240	5	80597402	80608966	35	24773	7.3339e-06	ZCCHC9
134526	5	80625731	80689988	229	24690	3.2448e-05	ACOT12
23635	5	80713179	81047072	852	24693	0.00014816	SSBP2
83734	5	81267844	81551958	565	24778	0.00012237	ATG10
6228	5	81569139	81574235	23	24713	8.0553e-05	RPS23
92270	5	81601166	81614147	28	24578	0.00025803	ATP6AP1L
153339	5	82348665	82373272	78	24778	0.00014764	TMEM167A
7518	5	82373317	82649579	846	24766	8.966e-05	XRCC4
1462	5	82767493	82878122	300	24605	0.0008885	VCAN
1404	5	82934017	83016896	238	24725	9.1759e-05	HAPLN1
10085	5	83236414	83680685	1077	24683	6.1038e-05	EDIL3
1350	5	85913784	85916583	7	24764	0.00092931	COX7C
5921	5	86564070	86687743	204	24756	0.0015686	RASA1
902	5	86687310	86708850	35	24814	0.0021147	CCNH
153396	5	87485450	87564665	168	24665	4.4324e-05	TMEM161B
4208	5	88014058	88199922	426	24741	1.2997e-07	MEF2C
1070	5	89689528	89705611	12	24610	0.0018838	CETN3
153364	5	89754020	89770585	21	24758	0.00038673	MBLAC2
10622	5	89769876	89810474	101	24661	9.7175e-05	POLR3G
116068	5	89811443	89825401	40	24801	5.6827e-05	LYSMD3
84059	5	89854617	90460254	1805	24737	0.00095519	GPR98
57561	5	90664541	90679149	21	24749	0.000788	ARRDC3
7025	5	92919043	92930319	12	24718	1.2936e-08	NR2F1
83989	5	92953431	93447404	883	24777	7.717e-07	FAM172A
285600	5	93486556	93954309	816	24668	3.3118e-08	KIAA0825
84250	5	93953086	94033326	270	24790	3.8446e-09	ANKRD32
79772	5	94038280	94620279	1806	24702	5.4032e-06	MCTP1
79772	5	94038280	94620279	1806	24702	5.4032e-06	MCTP1
153643	5	94727048	94786145	221	24668	0.00051288	FAM81B
9652	5	94799599	94890709	198	24793	0.0014598	TTC37
153642	5	94890825	94940806	100	24771	0.0012282	ARSK
317671	5	94982471	94992849	29	24758	0.00023902	RFESD
83890	5	94987885	95018885	73	24799	0.00077995	SPATA9
22836	5	95049181	95132071	169	24630	0.0030909	RHOBTB3
2745	5	95149553	95158577	24	24648	0.00035569	GLRX
22936	5	95220802	95297775	251	24752	0.00011757	ELL2
5122	5	95726040	95768985	88	24629	0.00012516	PCSK1
831	5	95997741	96110387	349	24723	6.0165e-05	CAST
51752	5	96096514	96149848	327	24793	0.00059226	ERAP1
64167	5	96211644	96255420	269	24760	0.00017515	ERAP2
101929747	5	96269784	96271855	17	24840	0.0014041
4012	5	96271346	96365115	317	24798	0.00027707	LNPEP
167410	5	96427574	96478520	78	24707	0.00015532	LIX1
55781	5	96496571	96519005	79	24819	0.00045914	RIOK2
285704	5	98104999	98132198	78	24616	2.8012e-06	RGMB
1105	5	98189689	98264522	214	24778	2.7853e-08	CHD1
100652833	5	98857964	98860170	12	24828	0.000895
441098	5	99724925	99729362	10	24531	0.00034011
345757	5	99871051	99922440	138	24749	0.00012562	FAM174A
7903	5	100142639	100238989	236	24785	1.3115e-05	ST8SIA4
353189	5	101569690	101632253	270	24727	6.0199e-05	SLCO4C1
133482	5	101707492	101834720	551	24802	0.00011409	SLCO6A1
5066	5	102201527	102366809	402	24783	0.00032939	PAM
54826	5	102421704	102455842	129	24789	0.00052284	GIN1
54826	5	102421704	102455842	129	24789	0.00052284	GIN1
23262	5	102455958	102539224	217	24803	0.0024791	PPIP5K2
23262	5	102455958	102539224	217	24803	0.0024791	PPIP5K2
90355	5	102594442	102614361	57	24800	0.0001136	C5orf30
90355	5	102594442	102614361	57	24800	0.0001136	C5orf30
83594	5	102884556	102898493	45	24513	0.00023708	NUDT12
1946	5	106712590	107006596	827	24628	0.00011651	EFNA5
64839	5	107194734	107718080	1399	24673	1.1983e-05	FBXL17
2241	5	108083523	108523373	1906	24717	1.3442e-05	FER
9867	5	108670410	108745675	336	24810	0.00021245	PJA2
4124	5	109025156	109203429	758	24763	1.2183e-05	MAN2A1
642987	5	109755197	110062507	956	24799	2.3759e-05	TMEM232
91137	5	110073837	110100857	78	24766	0.00023699	SLC25A46
85480	5	110405778	110413722	15	24757	0.00089219	TSLP
134430	5	110427870	110466200	127	24795	0.00017129	WDR36
814	5	110559947	110830584	850	24685	0.0014065	CAMK4
134429	5	110831731	110848234	23	24661	4.8214e-05	STARD4
9315	5	111065000	111312628	845	24687	0.00052785	NREP
64097	5	111478139	111755187	1172	24716	0.00026316	EPB41L4A
324	5	112043202	112181936	478	24779	9.1862e-05	APC
6728	5	112196885	112228776	153	24795	1.6995e-05	SRP19
6728	5	112196885	112228776	153	24795	1.6995e-05	ZRSR1
7905	5	112212081	112258339	205	24768	2.1389e-05	REEP5
167227	5	112312399	112357892	155	24657	0.00041198	DCP2
4163	5	112357796	112824527	2324	24735	6.3274e-05	MCC
83942	5	112768251	112770728	19	24846	0.00096943	TSSK1B
64848	5	112849391	112930984	411	24744	2.7835e-05	YTHDC2
3781	5	113698016	113832197	397	24714	0.00025243	KCNN2
55521	5	114460459	114516243	146	24696	0.00019371	TRIM36
5229	5	114546527	114599123	150	24757	0.0021113	PGGT1B
153733	5	114602885	114632458	60	24699	4.9523e-05	CCDC112
56929	5	114856605	114880591	40	24690	0.0001332	FEM1C
353376	5	114914339	114952142	86	24706	0.00066458	TICAM2
353376	5	114914339	114952142	86	24706	0.00066458	TMED7-TICAM2
100302736	5	114914339	114961876	108	24707	0.00069918	TICAM2
100302736	5	114914339	114961876	108	24707	0.00069918	TMED7-TICAM2
100302736	5	114914339	114961876	108	24707	0.00069918	TMED7
51014	5	114948905	114961876	27	24722	0.00042793	TMED7
1036	5	115140430	115152405	22	24654	0.0010588	CDO1
9140	5	115163893	115177548	39	24780	9.3397e-05	ATG12
1176	5	115177303	115249778	239	24765	0.00064181	AP3S1
206338	5	115298151	115363303	392	24668	0.00039693	AQPEP
644100	5	115387163	115394827	77	24752	0.0029248	ARL14EPL
51397	5	115420727	115628978	1471	24813	0.0020134	COMMD10
57556	5	115779251	115910551	502	24689	0.00024507	SEMA6A
285605	5	118172569	118324240	386	24734	0.00097181	DTWD2
1657	5	118406839	118584822	333	24734	0.00033741	DMXL1
25816	5	118604418	118730294	551	24713	5.0299e-05	TNFAIP8
3295	5	118788138	118878030	354	24791	7.8137e-05	HSD17B4
340069	5	118965254	118971517	34	24765	0.0001703	FAM170A
51334	5	119799973	120023009	1045	24728	0.00029058	PRR16
153443	5	121297656	121364295	147	24799	0.00015788	SRFBP1
4015	5	121398890	121414206	31	24730	0.00041223	LOX
133923	5	121465215	121489266	25	24718	0.00035964	ZNF474
100505841	5	121495871	121518358	44	24685	0.00073797
9627	5	121647455	121799794	275	24703	0.00011779	SNCAIP
6643	5	122110691	122170234	271	24786	0.00048168	SNX2
28966	5	122181149	122347317	729	24810	7.6849e-05	SNX24
5480	5	122359078	122372425	52	24773	0.00012611	PPIC
93166	5	122424841	122529960	461	24636	0.00033026	PRDM6
153241	5	122680579	122759286	295	24739	4.0678e-05	CEP120
1456	5	122847793	122952739	224	24729	3.5553e-05	CSNK1G3
57507	5	123972606	124084517	363	24694	0.00038326	ZNF608
65983	5	125695788	125829853	382	24658	1.437e-05	GRAMD3
501	5	125877533	125931104	167	24643	0.00081954	ALDH7A1
51808	5	125936607	125962944	95	24770	0.00069996	PHAX
389320	5	125967414	125971974	17	24798	0.00022038	C5orf48
4001	5	126112315	126172712	234	24705	1.8926e-05	LMNB1
115123	5	126203406	126366500	525	24807	0.00099218	MARCH3
401207	5	126378250	126409184	85	24811	0.00079315	C5orf63
84466	5	126565206	126796914	915	24784	4.0158e-05	MEGF10
133619	5	126853301	126890781	122	24799	0.00015435	PRRC1
613212	5	126984713	126994322	28	24644	0.001718	CTXN3
6558	5	127419483	127525380	225	24751	0.00036352	SLC12A2
2201	5	127593601	127873735	800	24690	0.00048399	FBN2
28965	5	128300951	128369335	398	24759	9.4298e-05	SLC27A6
51015	5	128430442	128449721	82	24717	6.4057e-05	ISOC1
171019	5	128796103	129074376	910	24770	2.8152e-05	ADAMTS19
100127206	5	129083884	129100756	63	24737	6.9055e-06	KIAA1024L
337876	5	129240389	129522327	618	24735	1.5511e-05	CHSY3
3094	5	130494976	130501041	27	24835	0.00044722	HINT1
90624	5	130506641	130541119	107	24782	0.00045913	LYRM7
56990	5	130599702	130730383	240	24741	6.6024e-06	CDC42SE2
51735	5	130759614	130970929	386	24789	8.3628e-06	RAPGEF6
96459	5	130977407	131132756	278	24798	6.713e-06	FNIP1
728637	5	131142683	131281391	286	24787	1.3153e-05
23305	5	131285666	131347761	125	24613	4.7139e-05	ACSL6
3562	5	131396347	131398896	2	24787	0.00015849	IL3
1437	5	131409485	131411863	6	24753	3.7824e-06	CSF2
8974	5	131528299	131563556	87	24721	1.2496e-05	P4HA2
8572	5	131593351	131609147	55	24801	9.1246e-05	PDLIM4
6583	5	131630145	131679899	183	24811	0.0010516	SLC22A4
6584	5	131705396	131731306	121	24811	0.0002792	SLC22A5
3659	5	131817301	131826465	46	24780	5.05e-05	IRF1
3567	5	131877136	131892555	13	24767	0.00037597	IL5
10111	5	131892616	131980313	124	24769	0.00044261	RAD50
3596	5	131993865	131996801	5	24841	2.6996e-05	IL13
3565	5	132009678	132018370	23	24643	0.00043429	IL4
11127	5	132028323	132073265	130	24778	0.00018182	KIF3A
645121	5	132083137	132089856	5	24741	0.00016002	CCNI2
23176	5	132086509	132113976	48	24765	0.00031688	SEPT8
134548	5	132149033	132152489	8	24738	0.00015173	SOWAHA
134549	5	132157833	132166655	9	24667	0.00037477	SHROOM1
2661	5	132196877	132202238	14	24760	0.00062736	GDF9
27089	5	132202319	132204536	10	24833	0.00045882	UQCRQ
116842	5	132209358	132210582	2	24856	0.00021675	LEAP2
27125	5	132211071	132299354	234	24790	7.5774e-05	AFF4
54819	5	132332677	132362275	96	24701	4.8891e-05	ZCCHC10
3308	5	132387662	132440709	177	24761	0.00025519	HSPA4
23105	5	132532152	132948223	1330	24640	0.00025522	FSTL4
56951	5	133291198	133304406	21	24562	4.0978e-05	C5orf15
7416	5	133307566	133341300	97	24750	0.0011785	VDAC1P1
7416	5	133307566	133341300	97	24750	0.0011785	VDAC1
6932	5	133450402	133483920	87	24792	0.00025869	TCF7
6500	5	133492082	133512724	44	24768	9.4706e-05	SKP1
5515	5	133532148	133561950	114	24754	0.00040101	PPP2CA
51265	5	133571817	133706805	286	24779	1.5432e-05	CDKL3
7320	5	133706843	133727799	43	24776	2.1414e-05	UBE2B
91368	5	133737756	133747598	11	24787	4.4467e-05	CDKN2AIPNL
23338	5	133860003	133918918	183	24691	0.0001764	JADE2
51128	5	133936839	133968533	44	24741	0.00042946	SAR1B
10802	5	133984472	134063601	154	24770	0.00031117	SEC24A
819	5	134074170	134087850	27	24820	6.2907e-05	CAMLG
9879	5	134094461	134166811	164	24787	0.00014374	DDX46
134553	5	134181370	134195425	21	24796	0.00010932	C5orf24
79770	5	134209427	134237323	36	24771	0.00012243	TXNDC15
84105	5	134240810	134298336	103	24788	0.00023659	PCBD2
347732	5	134303596	134347397	73	24678	5.0675e-05	CATSPER3
5307	5	134363424	134369964	27	24759	0.00013391	PITX1
100996485	5	134368970	134680370	816	24654	0.00068915	C5orf66
9555	5	134670071	134735645	125	24773	9.1574e-05	H2AFY
140947	5	134779904	134783038	20	24847	7.2744e-06	C5orf20
497189	5	134784558	134788089	9	24802	0.00072759	TIFAB
4762	5	134869972	134871639	2	24680	8.7532e-05	NEUROG1
9547	5	134906369	134914969	13	24709	0.00039436	CXCL14
153328	5	135170365	135224326	213	24752	1.6038e-05	SLC25A48
3578	5	135227935	135231516	10	24835	0.0003766	IL9
26223	5	135266006	135277367	47	24742	9.0281e-05	FBXL21
3950	5	135282600	135290723	34	24810	7.685e-05	LECT2
7045	5	135364584	135399507	98	24742	0.00018171	TGFBI
4090	5	135468536	135518422	152	24796	0.00034794	SMAD5
57113	5	135548458	135701164	429	24788	2.9892e-05	TRPC7
6695	5	136310987	136835018	1726	24694	0.00030357	SPOCK1
26249	5	136953189	137150310	433	24766	0.00022113	KLHL3
10949	5	137087073	137090039	6	24790	0.0004046	HNRNPA0
9499	5	137203536	137223540	23	24737	0.00056873	MYOT
27039	5	137225125	137276156	104	24709	0.00035357	PKD2L2
51306	5	137273638	137387650	309	24797	0.00034436	FAM13B
7478	5	137419581	137428337	24	24743	4.2682e-06	WNT8A
8382	5	137450861	137475132	49	24664	2.8657e-05	NME5
10902	5	137475455	137514358	62	24685	2.152e-05	BRD8
10112	5	137514408	137523404	12	24798	1.1127e-05	KIF20A
8697	5	137523337	137549032	51	24754	2.5596e-05	CDC23
2676	5	137588069	137610544	54	24707	0.00030571	GFRA3
995	5	137620959	137674064	136	24779	0.00074481	CDC25C
51307	5	137673224	137685418	27	24807	0.0001593	FAM53C
51780	5	137688285	137772716	234	24815	0.00013569	KDM3B
51308	5	137774690	137782658	24	24798	0.0010895	REEP2
1958	5	137801181	137805004	6	24692	0.00034945	EGR1
2107	5	137841782	137878989	90	24703	0.00018146	ETF1
3313	5	137890571	137911318	50	24795	3.2433e-05	HSPA9
1495	5	138089075	138270723	378	24767	0.00013451	CTNNA1
26045	5	138205079	138211057	7	24801	5.8714e-05	LRRTM2
64374	5	138282409	138534065	462	24667	2.7515e-05	SIL1
9782	5	138609441	138667366	74	24710	0.00069835	MATR3
51247	5	138677519	138705409	34	24726	0.00036247	CTB-43P18.1
51247	5	138677519	138705409	34	24726	0.00036247	PAIP2
9963	5	138702885	138720632	25	24751	0.00035755	SLC23A1
51237	5	138723257	138725605	1	24852	0.00079847	MZB1
389333	5	138727635	138730885	4	24601	0.0020461	PROB1
202051	5	138731514	138739820	15	24801	0.00058607	SPATA24
202052	5	138745892	138780171	42	24738	0.00037387	DNAJC18
340061	5	138855113	138862343	9	24840	0.00020354	TMEM173
7322	5	138940751	139008019	136	24821	0.00015828	UBE2D2
51523	5	139028301	139063467	68	24652	0.0001424	CXXC5
84249	5	139175406	139224051	97	24777	0.00013159	PSD2
9542	5	139226364	139422884	426	24720	0.00016267	NRG2
5813	5	139493708	139499001	5	24758	0.00073125	PURA
492311	5	139505521	139508391	2	24784	0.0012089	IGIP
84418	5	139554653	139623374	176	24784	0.00014654	CYSTM1
5201	5	139624635	139682689	120	24713	0.00010881	PFDN1
1839	5	139712428	139726188	37	24585	4.2406e-05	HBEGF
83697	5	139739787	139754722	26	24773	4.2231e-05	SLC4A9
54882	5	139781399	139919441	151	24756	0.00012974	ANKHD1
54882	5	139781399	139919441	151	24756	0.00012974	ANKHD1-EIF4EBP3
404734	5	139781399	139929163	171	24763	0.00013806	ANKHD1
404734	5	139781399	139929163	171	24763	0.00013806	ANKHD1-EIF4EBP3
8637	5	139927251	139929163	3	24803	0.00019185	EIF4EBP3
10011	5	139929652	139937678	17	24823	0.00021678	SRA1
10307	5	139937853	139944189	7	24854	4.3371e-05	APBB3
113829	5	139944420	139948683	9	24778	3.339e-06	SLC35A4
929	5	140011313	140013286	4	24796	4.2641e-05	CD14
55374	5	140019012	140024989	13	24748	0.00013284	TMCO6
4695	5	140024948	140027370	7	24833	3.5075e-05	NDUFA2
3550	5	140027384	140042065	38	24827	3.8223e-05	IK
54853	5	140044384	140051930	18	24848	1.9469e-05	WDR55
373863	5	140050381	140053171	4	24822	5.9203e-06	DND1
3035	5	140053490	140071681	36	24816	1.5431e-05	HARS
23438	5	140071011	140078903	14	24856	4.9046e-06	HARS2
153527	5	140078265	140086248	16	24837	1.3336e-05	ZMAT2
56147	5	140165876	140391929	528	24775	0.00026078	PCDHA1
56147	5	140165876	140391929	528	24775	0.00026078	PCDHA1
56146	5	140174444	140391929	507	24772	0.00035145	PCDHA2
56146	5	140174444	140391929	507	24772	0.00035145	PCDHA3
56146	5	140174444	140391929	507	24772	0.00035145	PCDHA2
56146	5	140174444	140391929	507	24772	0.00035145	PCDHA3
56145	5	140180783	140391929	496	24771	0.0003647	PCDHA3
56145	5	140180783	140391929	496	24771	0.0003647	PCDHA3
56144	5	140186672	140391929	468	24768	0.00042651	PCDHA4
56144	5	140186672	140391929	468	24768	0.00042651	PCDHA4
56143	5	140201361	140391929	430	24770	0.00049645	PCDHA5
56143	5	140201361	140391929	430	24770	0.00049645	PCDHA5
56142	5	140207650	140391929	423	24769	0.0005229	PCDHA6
56142	5	140207650	140391929	423	24769	0.0005229	PCDHA6
56141	5	140213969	140391929	408	24771	0.00061085	PCDHA7
56141	5	140213969	140391929	408	24771	0.00061085	PCDHA7
56140	5	140220907	140391929	394	24777	0.00069993	PCDHA8
56140	5	140220907	140391929	394	24777	0.00069993	PCDHA8
9752	5	140227357	140391929	386	24779	0.00071854	PCDHA9
9752	5	140227357	140391929	386	24779	0.00071854	PCDHA9
56139	5	140235634	140391929	378	24785	0.00071353	PCDHA10
56139	5	140235634	140391929	378	24785	0.00071353	PCDHA10
56138	5	140247149	140391932	350	24787	0.0006631	PCDHA11
56138	5	140247149	140391932	350	24787	0.0006631	PCDHA13
56138	5	140247149	140391932	350	24787	0.0006631	PCDHA11
56138	5	140247149	140391932	350	24787	0.0006631	PCDHA13
56137	5	140254931	140391929	337	24786	0.00066567	PCDHA12
56137	5	140254931	140391929	337	24786	0.00066567	PCDHA12
56136	5	140261854	140391929	328	24785	0.00062425	PCDHA13
56136	5	140261854	140391929	328	24785	0.00062425	PCDHA13
56135	5	140306302	140391929	239	24794	0.00034721	PCDHAC1
56135	5	140306302	140391929	239	24794	0.00034721	PCDHAC1
56134	5	140345747	140391929	76	24747	0.00028142	PCDHAC2
56134	5	140345747	140391929	76	24747	0.00028142	PCDHAC2
29930	5	140430979	140433512	4	24867	0.00042141	PCDHB1
29930	5	140430979	140433512	4	24867	0.00042141	PCDHB1
56133	5	140474195	140476964	9	24845	0.00058774	PCDHB2
56133	5	140474195	140476964	9	24845	0.00058774	PCDHB2
56132	5	140480234	140483406	16	24731	0.00039844	PCDHB3
56132	5	140480234	140483406	16	24731	0.00039844	PCDHB3
56131	5	140501581	140505201	12	24808	0.000371	PCDHB4
56131	5	140501581	140505201	12	24808	0.000371	PCDHB4
26167	5	140514800	140517704	9	24658	9.661e-05	PCDHB5
26167	5	140514800	140517704	9	24658	9.661e-05	PCDHB5
56130	5	140529839	140532868	21	24784	0.00058486	PCDHB6
56130	5	140529839	140532868	21	24784	0.00058486	PCDHB6
56129	5	140552243	140555957	20	24780	0.0010842	PCDHB7
56129	5	140552243	140555957	20	24780	0.0010842	PCDHB7
56128	5	140557371	140560081	10	24768	0.0007389	PCDHB8
56128	5	140557371	140560081	10	24768	0.0007389	PCDHB8
57717	5	140560980	140566710	29	24827	0.00068976	PCDHB16
57717	5	140560980	140566710	29	24827	0.00068976	AC244517.1
56127	5	140566893	140571111	22	24839	0.00029755	PCDHB10
56127	5	140566893	140571111	22	24839	0.00029755	PCDHB10
56126	5	140571952	140575213	12	24847	0.00019398	PCDHB10
56126	5	140571952	140575213	12	24847	0.00019398	PCDHB10
56125	5	140578916	140582618	15	24833	0.00082425	PCDHB11
56125	5	140578916	140582618	15	24833	0.00082425	PCDHB11
56124	5	140587914	140592143	12	24804	0.00012364	PCDHB12
56124	5	140587914	140592143	12	24804	0.00012364	PCDHB12
56123	5	140593509	140596993	8	24706	0.00012034	PCDHB13
56123	5	140593509	140596993	8	24706	0.00012034	PCDHB13
56122	5	140603078	140605860	10	24751	0.00026682	PCDHB14
56122	5	140603078	140605860	10	24751	0.00026682	PCDHB14
56121	5	140625147	140627802	12	24670	0.00043495	PCDHB15
56121	5	140625147	140627802	12	24670	0.00043495	PCDHB15
83884	5	140682196	140683612	7	24825	8.7798e-05	SLC25A2
83884	5	140682196	140683612	7	24825	8.7798e-05	SLC25A2
6879	5	140698057	140700351	8	24841	0.00040249	TAF7
56114	5	140709388	140892546	635	24803	6.5417e-05	PCDHGA1
56113	5	140718354	140892546	609	24802	6.1324e-05	PCDHGA2
56112	5	140723601	140892546	590	24803	5.6954e-05	PCDHGA3
56104	5	140729828	140892546	574	24804	5.0722e-05	PCDHGB1
56111	5	140734768	140892546	560	24803	4.8618e-05	PCDHGA4
56103	5	140739409	140892546	545	24802	5.106e-05	PCDHGB2
56110	5	140743729	140892546	534	24801	5.0842e-05	PCDHGA5
56109	5	140749811	140892546	516	24799	4.5864e-05	PCDHGA6
56102	5	140749962	140892546	516	24799	4.5864e-05	PCDHGB3
56108	5	140762467	140892546	469	24795	8.1615e-05	PCDHGA7
9708	5	140767059	140892546	449	24794	0.00011519	PCDHGA8
8641	5	140767452	140892546	446	24794	0.00011817	PCDHGB4
56101	5	140777695	140892546	406	24793	0.00017068	PCDHGB4
56107	5	140782520	140892546	390	24791	0.00016838	PCDHGA9
56100	5	140787588	140892546	373	24791	0.00016284	PCDHGB6
56106	5	140792743	140892546	360	24791	0.00013733	PCDHGA10
56099	5	140797214	140892548	353	24792	0.00012785	PCDHGB7
56105	5	140800537	140892546	342	24790	0.00011096	PCDHGA11
26025	5	140810158	140892546	304	24784	0.00011578	PCDHGA12
5098	5	140855569	140892546	126	24748	8.6602e-05	PCDHGC5
5098	5	140855569	140892546	126	24748	8.6602e-05	PCDHGA8
5098	5	140855569	140892546	126	24748	8.6602e-05	PCDHGA11
5098	5	140855569	140892546	126	24748	8.6602e-05	PCDHGC3
56098	5	140864741	140892546	95	24736	0.00014056	PCDHGC4
56097	5	140868808	140892546	86	24728	0.00011095	PCDHGC5
1729	5	140894588	140998622	309	24803	8.9543e-05	DIAPH1
8841	5	141000443	141016423	40	24771	0.00092694	HDAC3
285613	5	141016517	141020918	17	24803	5.4685e-05	RELL2
89848	5	141018869	141030986	64	24778	4.5493e-05	FCHSD1
64411	5	141032968	141061800	99	24606	0.00027588	ARAP3
5097	5	141232655	141258361	44	24649	0.00024638	PCDH1
9812	5	141303350	141330027	61	24779	0.00041034	KIAA0141
51294	5	141323150	141338627	37	24785	0.00071934	PCDH12
9604	5	141346402	141369856	92	24801	0.00087163	RNF14
10007	5	141380234	141392620	26	24750	0.00087484	GNPDA1
80762	5	141488324	141534008	222	24799	0.00016162	NDFIP1
81848	5	141689992	141704620	25	24374	1.8304e-05	SPRY4
2246	5	141971743	142077635	332	24705	3.8479e-05	FGF1
23092	5	142149881	142608572	1306	24731	5.2145e-05	ARHGAP26
2908	5	142657496	143113322	1282	24706	0.00010753	NR3C1
57824	5	143191726	143200284	36	24647	0.00033802	HMHB1
81555	5	143537723	143550278	54	24780	6.7729e-05	YIPF5
57528	5	143550437	143858097	671	24738	0.001773	KCTD16
153768	5	145138582	145214899	198	24713	0.00016995	PRELID2
643226	5	145239204	145299816	157	24667	3.9415e-05	GRXCR2
153769	5	145316126	145458680	371	24719	0.00015348	SH3RF2
153770	5	145463876	145483946	58	24796	1.0242e-07	PLAC8L1
51520	5	145492589	145562294	316	24797	1.1164e-07	LARS
54439	5	145583113	145668786	162	24770	4.8362e-07	RBM27
5459	5	145718587	145720083	1	24867	0.0012242	POU4F3
10915	5	145826873	145891071	204	24777	0.00029714	TCERG1
134391	5	145894417	145895676	3	24867	0.0012018	GPR151
5521	5	145969067	146461083	1311	24676	7.8115e-05	PPP2R2B
202374	5	146614526	146767418	717	24683	0.00011215	STK32A
1809	5	146770371	146889619	184	24720	6.3832e-06	DPYSL3
9832	5	146965002	147162411	553	24717	0.00066939	JAKMIP2
6690	5	147204143	147218794	33	24737	0.00029565	SPINK1
117156	5	147258274	147261756	29	24817	0.00011574	SCGB3A2
389336	5	147269579	147286101	51	24712	4.3196e-05	C5orf46
11005	5	147443535	147516925	423	24780	0.0003807	SPINK5
408187	5	147548109	147555182	25	24736	0.00020955	SPINK14
404203	5	147582357	147594700	24	24692	0.00096899	SPINK6
153218	5	147648423	147665773	11	24713	0.0003377	SPINK13
84651	5	147691990	147695482	13	24825	0.00028361	SPINK7
643394	5	147715122	147719412	5	24835	0.00051699	SPINK9
81545	5	147763498	147822399	114	24812	0.00043118	FBXO38
3360	5	147830595	148034090	618	24744	0.00024873	HTR4
154	5	148206156	148254628	137	24709	0.00027934	ADRB2
79628	5	148361713	148442737	245	24749	8.9227e-05	SH3TC2
22885	5	148521054	148640002	326	24681	0.00031605	ABLIM3
134265	5	148651401	148721368	202	24683	7.6406e-05	AFAP1L1
134266	5	148724364	148734146	23	24805	0.002047	GRPEL2
78991	5	148737570	148749221	19	24827	0.0013049	PCYOX1L
27190	5	148753830	148760848	20	24757	0.00010594	IL17B
1452	5	148873896	148931115	113	24748	0.00095296	CTB-89H12.4
1452	5	148873896	148931115	113	24748	0.00095296	CSNK1A1
389337	5	148961064	149014531	226	24684	0.00046648	ARHGEF37
133522	5	149109815	149234585	459	24685	0.00065387	PPARGC1B
5145	5	149237519	149324356	228	24642	0.00043917	PDE6A
1836	5	149340300	149366963	48	24720	6.6403e-06	SLC26A2
81789	5	149372686	149380730	17	24678	4.1943e-05	TIGD6
22993	5	149380169	149432706	147	24774	0.00022806	HMGXB3
1436	5	149432854	149492935	201	24648	0.0013774	CSF1R
5159	5	149493402	149535447	137	24659	4.7085e-05	PDGFRB
1044	5	149546344	149564121	34	24730	0.00023155	CDX1
6534	5	149569520	149590635	101	24623	0.0012483	SLC6A7
815	5	149599054	149669403	165	24660	5.8625e-06	CAMK2A
340075	5	149675909	149682525	12	24403	0.0004952	ARSI
6949	5	149737202	149779871	91	24744	0.00061144	TCOF1
972	5	149781200	149792543	22	24604	0.00057333	CD74
6208	5	149822712	149829351	35	24814	0.00026121	RPS14
3340	5	149865365	149937773	174	24749	0.00097886	NDST1
11346	5	149980642	150038792	130	24710	0.00036465	SYNPO
91977	5	150040403	150058930	52	24797	0.00025345	MYOZ3
55696	5	150070352	150080669	11	24724	0.00012695	RBM22
51164	5	150088309	150138657	125	24788	3.1709e-05	DCTN4
85027	5	150157508	150176298	71	24718	2.4033e-06	SMIM3
345611	5	150226085	150228231	24	24699	5.9857e-05	IRGM
91975	5	150273954	150284545	34	24770	8.5809e-05	ZNF300
2878	5	150399999	150408554	45	24720	0.00061323	GPX3
10318	5	150409504	150467221	225	24698	0.00019389	TNIP1
309	5	150480267	150537443	245	24710	6.2586e-05	ANXA6
26112	5	150560613	150603654	202	24618	0.0013581	CCDC69
2760	5	150632613	150650083	62	24678	0.00053643	GM2A
285641	5	150655926	150683334	143	24781	0.00042957	SLC36A3
153201	5	150694539	150727151	134	24701	0.00056941	SLC36A2
206358	5	150816553	150871940	208	24718	0.00017759	SLC36A1
2196	5	150883653	150948505	229	24785	0.00032107	FAT2
6678	5	151040657	151066615	69	24732	0.00039003	SPARC
475	5	151122383	151138210	20	24779	6.1259e-05	ATOX1
100652758	5	151149354	151151069	10	24767	3.2783e-06
10146	5	151151476	151184915	98	24783	1.7159e-05	G3BP1
2741	5	151202074	151304397	252	24749	5.6929e-06	GLRA1
56923	5	151771102	151784840	75	24831	8.5761e-05	NMUR2
2890	5	152870084	153193429	1440	24763	0.00025879	GRIA1
10827	5	153369723	153418497	173	24821	0.00027174	FAM114A2
4238	5	153418519	153437014	67	24820	0.00020923	MFAP3
55568	5	153570295	153800544	925	24689	1.761e-05	GALNT10
79685	5	153825517	153840613	31	24605	0.00020072	SAP30L
9421	5	153854532	153857824	10	24694	5.5847e-05	HAND1
23367	5	154062224	154197167	364	24739	0.00019999	LARP1
10826	5	154196594	154230213	73	24770	0.00031896	FAXDC2
9337	5	154237755	154256352	35	24745	9.5866e-05	CNOT8
25929	5	154266976	154317776	161	24824	8.6775e-05	GEMIN5
29093	5	154320633	154348971	78	24793	5.7443e-05	MRPL22
285643	5	154393260	154397685	11	24858	0.00056624	KIF4B
6444	5	155462147	156194799	2631	24727	4.6496e-06	SGCD
91937	5	156346293	156390266	143	24737	0.00023645	TIMD4
26762	5	156455989	156486130	161	24694	5.0628e-05	HAVCR1
84868	5	156512843	156536248	129	24793	0.00013521	HAVCR2
9443	5	156565451	156569921	17	24661	4.6016e-05	MED7
153745	5	156589343	156593279	11	24852	0.00064242	FAM71B
3702	5	156607907	156682109	345	24772	0.00028016	ITK
26999	5	156693091	156822606	465	24787	0.00022574	CYFIP2
408263	5	156768607	156772729	17	24856	0.00073334	FNDC9
8728	5	156822071	157002831	777	24749	0.00013219	ADAM19
348938	5	156887027	156901730	58	24799	0.0011252	NIPAL4
11063	5	157051804	157099138	151	24696	2.8703e-05	SOX30
100190949	5	157098561	157107162	40	24620	4.062e-06	C5orf52
54974	5	157158323	157166982	42	24574	6.6596e-05	THG1L
134353	5	157170755	157183746	35	24760	0.00025588	LSM11
9685	5	157212751	157286183	237	24792	0.00011911	CLINT1
1879	5	158122916	158526788	969	24745	0.00020373	EBF1
153830	5	158584417	158637061	132	24735	8.8831e-05	RNF145
134510	5	158690089	158713048	51	24764	8.4596e-05	UBLCP1
3593	5	158741791	158757481	44	24695	0.0001891	IL12B
147	5	159343740	159400017	160	24774	0.00012649	ADRA1B
7265	5	159436156	159492550	202	24806	0.00052585	TTC1
114825	5	159502889	159546452	101	24750	0.00013317	PWWP2A
2172	5	159614374	159665729	284	24681	0.00012948	FABP6
79616	5	159678666	159739602	219	24746	0.0018505	CCNJL
114898	5	159774761	159797657	71	24587	0.00084693	C1QTNF2
63920	5	159820155	159827060	16	24775	0.00078701	C5orf54
10569	5	159828648	159846168	69	24764	0.00019919	SLU7
9232	5	159848865	159855747	19	24701	4.6257e-05	PTTG1
23120	5	159990127	160279219	1120	24698	0.00071318	ATP10B
2561	5	160715426	160975130	769	24762	3.1886e-05	GABRB2
2559	5	161112658	161129598	48	24828	0.00017133	GABRA6
2554	5	161274197	161326965	171	24775	5.9855e-07	GABRA1
2566	5	161494648	161582545	197	24678	6.1349e-05	GABRG2
900	5	162864573	162872022	10	24724	0.00012062	CCNG1
134492	5	162880586	162887143	15	24804	0.00012644	NUDCD2
3161	5	162887517	162918951	94	24778	8.9645e-05	HMMR
27430	5	162930070	162946359	51	24663	8.3119e-05	MAT2B
57451	5	166406083	167691162	3317	24678	3.29e-05	TENM2
23286	5	167719065	167899308	668	24625	0.00016073	WWC1
5917	5	167913463	167946311	172	24748	0.00020514	RARS
79646	5	167982628	168006614	30	24684	8.7187e-05	PANK3
6586	5	168088738	168728133	2517	24678	0.0001074	SLIT3
54908	5	169010638	169031782	78	24798	0.00015671	SPDL1
1794	5	169064251	169510386	1711	24715	0.00034385	DOCK2
100131897	5	169290719	169407744	365	24697	6.9926e-05	FAM196B
2299	5	169532917	169536729	21	24765	0.00031354	FOXI1
133874	5	169659916	169673235	14	24427	0.00016557	C5orf58
3937	5	169675088	169724822	117	24630	0.00020035	LCP2
30820	5	169780491	170163636	1410	24649	0.00032009	KCNIP1
3779	5	169805165	169816681	73	24710	0.00050295	KCNMB1
2568	5	170210723	170241051	118	24682	2.8812e-06	GABRP
64901	5	170288880	170727454	1041	24767	0.00031696	RANBP17
30012	5	170736288	170739138	4	24520	0.00011553	TLX3
4869	5	170814652	170837888	81	24787	2.5385e-06	NPM1
8817	5	170846667	170884630	97	24639	0.00011297	FGF18
644994	5	171212819	171218129	18	24711	3.0984e-05	SMIM23
23291	5	171288553	171433877	242	24772	0.0014217	FBXW11
6793	5	171469074	171615346	620	24647	0.00024471	STK10
285588	5	171621176	171630458	37	24516	4.0696e-05	EFCAB9
92181	5	171636648	171710795	287	24681	0.00012936	UBTD2
285590	5	171752185	171881527	545	24723	0.00015818	SH3PXD2B
54492	5	172068266	172118543	172	24648	9.6418e-05	NEURL1B
101928093	5	172182656	172189558	24	24367	2.0831e-05
1843	5	172195093	172198203	11	24739	0.00011588	DUSP1
57222	5	172261223	172379688	358	24716	2.106e-05	ERGIC1
51121	5	172385917	172396774	54	24781	0.00016702	RPL26L1
8992	5	172410763	172461900	144	24645	0.00017213	ATP6V0E1
153222	5	172483355	172566291	239	24797	0.00049633	CREBRF
662	5	172571445	172591390	61	24777	0.0003567	BNIP1
1482	5	172659107	172662315	2	24505	2.6729e-05	NKX2-5
8614	5	172741726	172756506	14	24811	0.00021389	STC2
91272	5	173034148	173043706	33	24821	0.00010687	BOD1
80315	5	173315331	173387313	202	24740	6.9573e-05	CPEB4
133491	5	173416162	173433143	69	24724	0.0014477	C5orf47
51617	5	173472607	173536182	210	24787	0.000486	NSG2
4488	5	174151575	174157902	20	24584	0.00025134	MSX2
1812	5	174867675	174871163	9	24766	2.8152e-06	DRD1
94081	5	174905514	174956745	244	24750	0.00043536	SFXN1
3274	5	175084847	175136239	91	24741	0.00023678	HRH2
10814	5	175223542	175311024	261	24622	5.6163e-05	CPLX2
84321	5	175386534	175395318	3	24600	0.0014508	THOC3
202134	5	175490712	175541801	12	24568	0.00047033	FAM153B
375484	5	175665370	175772992	301	24788	0.00046522	SIMC1
57179	5	175773065	175788809	37	24776	0.0013488	KIAA1191
285598	5	175792477	175800934	19	24727	0.0015522	ARL10
51491	5	175810940	175815763	13	24739	0.0016845	NOP16
192286	5	175815784	175816751	4	24727	8.9544e-05	HIGD2A
1212	5	175819456	175843570	64	24548	0.0028526	CLTB
23197	5	175875356	175937075	142	24620	0.00032553	FAF2
22838	5	175953700	175965026	17	24735	0.001366	RNF44
54825	5	175969512	176022769	233	24685	7.616e-06	CDHR2
114787	5	176022803	176044339	32	24652	0.0016308	GPRIN1
6620	5	176047210	176057557	22	24722	6.7865e-05	SNCB
253314	5	176057683	176073642	27	24659	0.00038911	EIF4E1B
26262	5	176074388	176086059	45	24691	0.0027339	TSPAN17
90249	5	176237560	176307899	185	24785	0.00010032	UNC5A
3101	5	176307870	176326333	57	24642	0.0017691	HK3
51720	5	176332006	176433795	408	24800	0.00079645	UIMC1
23567	5	176449681	176508189	208	24738	0.0015172	ZNF346
2264	5	176513906	176525143	39	24793	2.1337e-06	FGFR4
101928726	5	176532822	176548835	58	24558	0.00040366
64324	5	176560026	176727214	465	24790	0.00043804	NSD1
53917	5	176728199	176730744	5	24841	0.00047852	RAB24
27166	5	176730763	176733960	9	24562	0.00012563	PRELID1
83463	5	176732501	176741096	24	24633	1.3453e-05	MXD3
10960	5	176758563	176778885	37	24582	0.00013144	LMAN2
10636	5	176784704	176799599	23	24707	0.00051903	RGS14
6569	5	176811432	176825849	20	24660	3.7342e-06	SLC34A1
2161	5	176829139	176836577	7	24752	0.00033799	F12
2870	5	176853687	176869850	33	24751	0.0001914	GRK6
80758	5	176873796	176883287	17	24762	0.00017857	PRR7
1627	5	176883613	176900694	37	24683	0.00032765	DBN1
9260	5	176910395	176924606	13	24639	0.00025947	PDLIM7
79930	5	176928905	176937490	14	24791	0.00056208	DOK3
51428	5	176938578	176943967	3	24706	1.6855e-05	DDX41
54540	5	176946790	176981548	45	24804	0.00022676	FAM193B
54732	5	177019213	177023108	13	24816	0.00024793	TMED9
11285	5	177027119	177037348	39	24724	6.5273e-05	B4GALT7
285596	5	177150365	177207505	12	24043	0.0012386	FAM153B
285596	5	177150365	177207505	12	24043	0.0012386	FAM153A
5626	5	177419236	177423243	14	24703	0.00037898	PROP1
23138	5	177540556	177553107	32	24685	8.5795e-05	N4BP3
64777	5	177558002	177575567	62	24532	0.00028571	RMND5B
55651	5	177576464	177580961	18	24751	0.00014007	NHP2
3182	5	177631508	177638184	17	24615	0.00012204	HNRNPAB
85007	5	177635475	177659823	115	24522	9.9027e-05	PHYKPL
91522	5	177664617	178017573	1570	24665	2.5602e-05	COL23A1
57396	5	178029664	178054093	48	24700	0.00011414	CLK4
6940	5	178138522	178157703	86	24590	2.2752e-06	ZNF354A
117608	5	178286954	178311424	213	24749	0.00019177	ZNF354B
80108	5	178322899	178360213	177	24698	0.00034284	ZFP2
285676	5	178368194	178393218	104	24709	7.2657e-05	ZNF454
2916	5	178405328	178422124	91	24724	0.00038942	GRM6
345462	5	178450776	178461388	54	24735	0.00011372	ZNF879
30832	5	178487607	178510022	63	24691	0.00032213	ZNF354C
9509	5	178537852	178772431	928	24635	0.00021663	ADAMTS2
80230	5	178977562	179037027	222	24701	7.9766e-05	RUFY1
3187	5	179041179	179050722	31	24806	8.2884e-06	HNRNPH1
285679	5	179068545	179072083	11	24502	0.0003159	C5orf60
646019	5	179105559	179107975	6	24779	2.3275e-05	CBY3
821	5	179125019	179158642	93	24756	0.00016018	CANX
9794	5	179159833	179208035	153	24781	0.00010296	MAML1
4056	5	179219263	179223616	11	24752	0.00075516	LTC4S
11282	5	179224597	179233952	25	24703	0.00044077	MGAT4B
8878	5	179233388	179265078	153	24683	0.00015654	SQSTM1
51149	5	179263927	179285867	101	24746	0.00012677	C5orf45
23061	5	179289071	179334879	89	24710	7.7146e-05	TBC1D9B
55819	5	179382067	179499118	405	24780	0.00052829	RNF130
255426	5	179527795	179636130	501	24589	5.1078e-05	RASGEF1C
5601	5	179660594	179719071	210	24628	2.5957e-05	MAPK9
9945	5	179727698	179780341	281	24634	0.00032775	GFPT2
57472	5	179921412	180005358	426	24783	0.00016424	CNOT6
92304	5	180017105	180018487	5	24599	2.9311e-05	SCGB3A1
2324	5	180028506	180076624	272	24663	0.00038795	FLT4
134083	5	180166123	180167058	4	24824	1.7197e-05	OR2Y1
4245	5	180217541	180237939	141	24766	0.0013321	MGAT1
643836	5	180272435	180288334	64	24738	2.0725e-05	ZFP62
79908	5	180326077	180377906	166	24658	0.00080367	BTNL8
10917	5	180415845	180433727	26	24724	3.5074e-05	BTNL3
153579	5	180467203	180488523	82	24606	0.00049325	BTNL9
26693	5	180551339	180556557	14	24738	0.0020579	OR2V1
285659	5	180581943	180582890	2	24867	0.000658	OR2V2
81786	5	180620924	180632293	65	24797	1.617e-06	TRIM7
90933	5	180650263	180662808	40	24792	2.7055e-05	TRIM41
10399	5	180663928	180671209	37	24705	0.00029728	GNB2L1
84851	5	180683373	180688161	17	24794	1.0263e-05	TRIM52
56940	6	292101	351355	12	24670	0.00020572	DUSP22
3662	6	391739	411443	70	24718	0.00019842	IRF4
55770	6	485138	693141	799	24736	0.00016965	EXOC2
135458	6	655939	656964	4	24860	0.00023055	HUS1B
101927353	6	909946	911055	1	24686	0.0011409
94234	6	1312675	1314993	8	24730	4.7391e-05	FOXQ1
2295	6	1390069	1395832	12	24735	0.00010985	FOXF2
2296	6	1610681	1614132	4	24614	0.00047868	FOXC1
2762	6	1624035	2245868	2006	24689	0.00052026	GMDS
340156	6	2663863	2765615	538	24690	0.00032489	MYLK4
56897	6	2765575	2785979	70	24757	0.0007395	WRNIP1
1992	6	2832566	2842283	33	24543	0.00047509	SERPINB1
5272	6	2887499	2903546	42	24660	0.00020497	SERPINB9
5269	6	2948393	2972399	108	24751	0.00036063	SERPINB6
4835	6	3000067	3019997	162	24762	2.1794e-05	NQO2
8737	6	3064201	3115421	135	24732	0.00010032	RIPK1
670	6	3118926	3153833	92	24767	0.00051015	BPHL
7280	6	3153900	3157783	6	24758	0.00020946	TUBB2A
347733	6	3224495	3227968	4	24715	0.00084321	TUBB2B
389362	6	3259162	3268300	109	24806	0.00029841	PSMG4
63027	6	3269207	3456954	805	24642	0.0012565	SLC22A23
221749	6	3722836	3752246	90	24655	1.7184e-05	PXDC1
26240	6	3849632	3851551	1	24782	0.00075992	FAM50B
8899	6	4021563	4065217	149	24733	0.00053852	RP11-78H18.2
8899	6	4021563	4065217	149	24733	0.00053852	PRPF4B
222826	6	4068593	4079457	40	24717	8.2832e-05	FAM217A
404220	6	4079440	4131000	180	24759	5.3469e-05	C6orf201
10455	6	4115927	4135831	68	24818	0.00013458	ECI2
9425	6	4706393	4955778	731	24697	0.00090347	CDYL
10799	6	4995280	5004292	50	24749	3.5643e-05	RPP40
57128	6	5047395	5261172	870	24696	0.00035999	LYRM4
648791	6	5085720	5087455	7	24583	0.00017388	PPP1R3G
10667	6	5261251	5771816	1965	24680	0.00040922	FARS2
51299	6	5998232	6007838	30	24602	0.00014079	NRN1
2162	6	6144311	6320924	727	24651	0.00053931	F13A1
9450	6	6588934	6655216	352	24645	0.00032514	LY86
6239	6	7107830	7252213	342	24676	0.00049579	RREB1
6745	6	7281283	7313541	208	24730	6.9807e-05	SSR1
285782	6	7326887	7389976	228	24706	0.00079002	CAGE1
83732	6	7390062	7418270	80	24781	0.0025167	RIOK1
1832	6	7541808	7586946	149	24614	9.3133e-06	DSP
154007	6	7590432	7612200	66	24774	0.00056769	SNRNP48
654	6	7727011	7881972	593	24657	0.00079832	BMP6
81567	6	7881483	7911047	130	24714	0.00016694	TXNDC5
63915	6	8013800	8064647	221	24738	0.0012831	BLOC1S5
9521	6	8073593	8102828	104	24710	0.00015589	EEF1E1
51000	6	8413301	8435794	87	24784	0.00061532	SLC35B3
266553	6	9697863	10211841	2017	24695	0.00059879	OFCC1
7020	6	10393419	10419797	43	24645	4.8658e-06	TFAP2A
2651	6	10521542	10629601	379	24689	0.0017885	GCNT2
347744	6	10671651	10695030	20	24738	0.00018054	C6orf52
55003	6	10695180	10710015	18	24753	0.00032806	PAK1IP1
51522	6	10723148	10741577	47	24691	0.000676	TMEM14C
81853	6	10747995	10770389	41	24630	0.00054336	TMEM14B
4117	6	10762956	10838788	170	24664	0.00042942	MAK
9247	6	10873456	10882098	19	24695	0.00013874	GCM2
221711	6	10887064	10974542	360	24596	0.0013731	SYCP2L
54898	6	10980992	11044624	177	24771	0.00045455	ELOVL2
221710	6	11094266	11138971	190	24713	5.1922e-05	SMIM13
405754	6	11102722	11112071	43	24762	0.00010494	ERVFRD-1
4739	6	11183531	11382581	685	24679	0.00026612	NEDD9
100113407	6	11538460	11583757	171	24808	8.3801e-05	TMEM170B
84830	6	11711505	11779861	297	24688	0.0013594	ADTRP
3096	6	12012724	12212270	704	24712	2.7002e-05	HIVEP1
1906	6	12290529	12297427	28	24677	0.00097028	EDN1
221692	6	12716888	13290476	1707	24735	0.00011773	PHACTR1
100130357	6	13279527	13297314	108	24695	0.00046498
51256	6	13305183	13328787	105	24733	0.00046012	TBC1D7
54438	6	13363587	13487869	315	24728	5.6626e-05	GFOD1
23408	6	13574506	13615390	70	24550	0.00012202	SIRT5
51406	6	13612531	13633089	36	24727	0.00016283	NOL7
10048	6	13621730	13711796	146	24722	0.00036751	RANBP9
63933	6	13786781	13814794	59	24635	0.00032361	MCUR1
63933	6	13786781	13814794	59	24635	0.00032361	RP11-667K14.8
221687	6	13924677	13980240	136	24630	9.9275e-05	RNF182
9308	6	14117487	14137149	59	24669	0.00010237	CD83
3720	6	15246206	15522273	878	24702	1.9942e-05	JARID2
84062	6	15523032	15663289	377	24723	8.306e-05	DTNBP1
29116	6	16129277	16148479	43	24717	0.00069025	MYLIP
2766	6	16238811	16295780	174	24775	0.00028356	GMPR
6310	6	16299343	16761721	1623	24688	0.00068314	ATXN1
101928433	6	16762102	16765225	4	24380	8.1093e-05
401236	6	17102489	17131603	76	24281	0.00069408	STMND1
221662	6	17281739	17294102	28	24619	0.00034176	RBM24
10486	6	17393447	17558023	463	24670	0.00032334	CAP2
51439	6	17600518	17611950	25	24633	0.00016045	FAM8A1
9972	6	17615266	17707065	295	24788	0.00061059	NUP153
63971	6	17759414	17987864	810	24748	0.0010171	KIF13A
378884	6	18120718	18122851	6	24815	0.0001418	NHLRC1
7172	6	18128542	18155374	105	24722	0.00021237	TPMT
221656	6	18155619	18224085	298	24768	0.000265	KDM1B
7913	6	18224400	18264799	123	24810	0.00027738	DEK
255488	6	18277602	18469105	1071	24749	0.00035064	RNF144B
3400	6	19837579	19842431	21	24652	0.00014585	ID4
154141	6	20099915	20212695	380	24674	0.00081239	MBOAT1
1871	6	20402137	20493945	220	24658	3.5898e-05	E2F3
54901	6	20534688	21232635	2419	24642	2.1063e-05	CDKAL1
6659	6	21593972	21598850	10	24789	0.00039763	SOX4
5617	6	22287473	22303082	40	24531	0.00028976	PRL
154150	6	22569678	22570750	5	24839	0.00010255	HDGFL1
140767	6	24126414	24147757	68	24719	0.00011903	NRSN1
51473	6	24171983	24383520	987	24750	0.0011652	DCDC2
353219	6	24357131	24358512	4	24809	5.2314e-06	KAAG1
57380	6	24403141	24425816	159	24796	0.00049757	MRS2
2822	6	24426060	24495433	606	24739	0.00053345	GPLD1
7915	6	24495197	24537435	223	24745	0.00028308	ALDH5A1
9856	6	24544332	24646383	431	24698	0.00012572	KIAA0319
51567	6	24650205	24667115	78	24659	0.0001013	TDP2
55856	6	24667263	24705297	163	24564	0.00018951	ACOT13
81688	6	24705089	24721064	52	24785	0.00016208	C6orf62
51053	6	24775159	24786327	25	24740	0.00025019	GMNN
101928603	6	24797563	24799540	6	24739	0.00064589	C6orf229
9750	6	24804512	24936275	441	24658	0.00020317	FAM65B
55604	6	25279656	25620758	1619	24752	0.00010707	LRRC16A
10590	6	25652429	25702011	191	24680	6.3226e-05	SCGN
221613	6	25726291	25726790	6	24864	8.7788e-06	HIST1H2AA
255626	6	25727137	25727573	5	24823	5.8393e-06	HIST1H2BA
10050	6	25754927	25781403	133	24815	2.9359e-05	SLC17A4
6568	6	25783125	25832287	178	24834	8.6439e-05	SLC17A1
10786	6	25845328	25874471	101	24822	3.9636e-05	SLC17A3
10246	6	25912982	25930954	72	24837	0.00024787	SLC17A2
10475	6	25962917	25987557	68	24827	3.6811e-05	TRIM38
3024	6	26017260	26018040	4	24844	3.3566e-06	HIST1H1A
8350	6	26020718	26021186	4	24835	0.00016438	HIST1H3H
8350	6	26020718	26021186	4	24835	0.00016438	HIST1H3I
8350	6	26020718	26021186	4	24835	0.00016438	HIST1H3J
8350	6	26020718	26021186	4	24835	0.00016438	HIST1H3A
8350	6	26020718	26021186	4	24835	0.00016438	HIST1H3B
8350	6	26020718	26021186	4	24835	0.00016438	HIST1H3C
8350	6	26020718	26021186	4	24835	0.00016438	HIST1H3D
8350	6	26020718	26021186	4	24835	0.00016438	HIST1H3E
8350	6	26020718	26021186	4	24835	0.00016438	HIST1H3F
8350	6	26020718	26021186	4	24835	0.00016438	HIST1H3G
8359	6	26021907	26022278	2	24867	0.00018252	HIST2H4A
8359	6	26021907	26022278	2	24867	0.00018252	HIST2H4B
8359	6	26021907	26022278	2	24867	0.00018252	HIST1H4I
8359	6	26021907	26022278	2	24867	0.00018252	HIST1H4J
8359	6	26021907	26022278	2	24867	0.00018252	HIST1H4K
8359	6	26021907	26022278	2	24867	0.00018252	HIST1H4L
8359	6	26021907	26022278	2	24867	0.00018252	HIST1H4A
8359	6	26021907	26022278	2	24867	0.00018252	HIST1H4B
8359	6	26021907	26022278	2	24867	0.00018252	HIST1H4C
8359	6	26021907	26022278	2	24867	0.00018252	HIST1H4D
8359	6	26021907	26022278	2	24867	0.00018252	HIST1H4E
8359	6	26021907	26022278	2	24867	0.00018252	HIST1H4F
8359	6	26021907	26022278	2	24867	0.00018252	HIST1H4H
8359	6	26021907	26022278	2	24867	0.00018252	HIST4H4
8359	6	26021907	26022278	2	24867	0.00018252	HIST1H4A
8359	6	26021907	26022278	2	24867	0.00018252	HIST1H4A
8366	6	26027124	26027480	3	24867	0.00014826	HIST2H4A
8366	6	26027124	26027480	3	24867	0.00014826	HIST2H4B
8366	6	26027124	26027480	3	24867	0.00014826	HIST1H4I
8366	6	26027124	26027480	3	24867	0.00014826	HIST1H4J
8366	6	26027124	26027480	3	24867	0.00014826	HIST1H4K
8366	6	26027124	26027480	3	24867	0.00014826	HIST1H4L
8366	6	26027124	26027480	3	24867	0.00014826	HIST1H4A
8366	6	26027124	26027480	3	24867	0.00014826	HIST1H4B
8366	6	26027124	26027480	3	24867	0.00014826	HIST1H4C
8366	6	26027124	26027480	3	24867	0.00014826	HIST1H4D
8366	6	26027124	26027480	3	24867	0.00014826	HIST1H4E
8366	6	26027124	26027480	3	24867	0.00014826	HIST1H4F
8366	6	26027124	26027480	3	24867	0.00014826	HIST1H4H
8366	6	26027124	26027480	3	24867	0.00014826	HIST4H4
8366	6	26027124	26027480	3	24867	0.00014826	HIST1H4A
8366	6	26027124	26027480	3	24867	0.00014826	HIST1H4A
8358	6	26031817	26032288	1	24867	0.0005953	HIST1H3H
8358	6	26031817	26032288	1	24867	0.0005953	HIST1H3I
8358	6	26031817	26032288	1	24867	0.0005953	HIST1H3J
8358	6	26031817	26032288	1	24867	0.0005953	HIST1H3A
8358	6	26031817	26032288	1	24867	0.0005953	HIST1H3B
8358	6	26031817	26032288	1	24867	0.0005953	HIST1H3C
8358	6	26031817	26032288	1	24867	0.0005953	HIST1H3D
8358	6	26031817	26032288	1	24867	0.0005953	HIST1H3E
8358	6	26031817	26032288	1	24867	0.0005953	HIST1H3F
8358	6	26031817	26032288	1	24867	0.0005953	HIST1H3G
8335	6	26033320	26033796	2	24861	0.00015224	HIST1H2AB
8335	6	26033320	26033796	2	24861	0.00015224	HIST1H2AE
8352	6	26045639	26046097	3	24836	0.00071499	HIST1H3H
8352	6	26045639	26046097	3	24836	0.00071499	HIST1H3I
8352	6	26045639	26046097	3	24836	0.00071499	HIST1H3J
8352	6	26045639	26046097	3	24836	0.00071499	HIST1H3A
8352	6	26045639	26046097	3	24836	0.00071499	HIST1H3B
8352	6	26045639	26046097	3	24836	0.00071499	HIST1H3C
8352	6	26045639	26046097	3	24836	0.00071499	HIST1H3D
8352	6	26045639	26046097	3	24836	0.00071499	HIST1H3E
8352	6	26045639	26046097	3	24836	0.00071499	HIST1H3F
8352	6	26045639	26046097	3	24836	0.00071499	HIST1H3G
3006	6	26055968	26056699	6	24859	0.00017526	HIST1H1C
3077	6	26087422	26096438	26	24842	1.773e-06	HFE
8364	6	26104176	26104565	2	24867	1.6961e-05	HIST2H4A
8364	6	26104176	26104565	2	24867	1.6961e-05	HIST2H4B
8364	6	26104176	26104565	2	24867	1.6961e-05	HIST1H4I
8364	6	26104176	26104565	2	24867	1.6961e-05	HIST1H4J
8364	6	26104176	26104565	2	24867	1.6961e-05	HIST1H4K
8364	6	26104176	26104565	2	24867	1.6961e-05	HIST1H4L
8364	6	26104176	26104565	2	24867	1.6961e-05	HIST1H4A
8364	6	26104176	26104565	2	24867	1.6961e-05	HIST1H4B
8364	6	26104176	26104565	2	24867	1.6961e-05	HIST1H4C
8364	6	26104176	26104565	2	24867	1.6961e-05	HIST1H4D
8364	6	26104176	26104565	2	24867	1.6961e-05	HIST1H4E
8364	6	26104176	26104565	2	24867	1.6961e-05	HIST1H4F
8364	6	26104176	26104565	2	24867	1.6961e-05	HIST1H4H
8364	6	26104176	26104565	2	24867	1.6961e-05	HIST4H4
8364	6	26104176	26104565	2	24867	1.6961e-05	HIST1H4A
8364	6	26104176	26104565	2	24867	1.6961e-05	HIST1H4A
3010	6	26107640	26108364	3	24867	0.0005765	HIST1H1T
8347	6	26113389	26124266	43	24822	1.0518e-05	HIST1H2BC
8347	6	26113389	26124266	43	24822	1.0518e-05	HIST1H2BE
8347	6	26113389	26124266	43	24822	1.0518e-05	HIST1H2BF
8347	6	26113389	26124266	43	24822	1.0518e-05	HIST1H2BG
8347	6	26113389	26124266	43	24822	1.0518e-05	HIST1H2BI
8334	6	26124370	26139337	51	24837	6.9421e-05	HIST1H2AC
3008	6	26156559	26157343	1	24867	0.00012361	HIST1H1E
3017	6	26157419	26171577	24	24817	8.9856e-05	HIST1H2BD
8344	6	26184024	26184458	2	24867	2.1167e-05	HIST1H2BC
8344	6	26184024	26184458	2	24867	2.1167e-05	HIST1H2BE
8344	6	26184024	26184458	2	24867	2.1167e-05	HIST1H2BF
8344	6	26184024	26184458	2	24867	2.1167e-05	HIST1H2BG
8344	6	26184024	26184458	2	24867	2.1167e-05	HIST1H2BI
8351	6	26196982	26199521	14	24847	5.7181e-05	HIST1H3H
8351	6	26196982	26199521	14	24847	5.7181e-05	HIST1H3I
8351	6	26196982	26199521	14	24847	5.7181e-05	HIST1H3J
8351	6	26196982	26199521	14	24847	5.7181e-05	HIST1H3A
8351	6	26196982	26199521	14	24847	5.7181e-05	HIST1H3B
8351	6	26196982	26199521	14	24847	5.7181e-05	HIST1H3C
8351	6	26196982	26199521	14	24847	5.7181e-05	HIST1H3D
8351	6	26196982	26199521	14	24847	5.7181e-05	HIST1H3E
8351	6	26196982	26199521	14	24847	5.7181e-05	HIST1H3F
8351	6	26196982	26199521	14	24847	5.7181e-05	HIST1H3G
3013	6	26199012	26199521	3	24867	0.0020879	HIST1H2AD
8343	6	26199787	26200216	5	24697	5.2101e-05	HIST1H2BC
8343	6	26199787	26200216	5	24697	5.2101e-05	HIST1H2BE
8343	6	26199787	26200216	5	24697	5.2101e-05	HIST1H2BF
8343	6	26199787	26200216	5	24697	5.2101e-05	HIST1H2BG
8343	6	26199787	26200216	5	24697	5.2101e-05	HIST1H2BI
8367	6	26204873	26205249	3	24749	0.0010246	HIST2H4A
8367	6	26204873	26205249	3	24749	0.0010246	HIST2H4B
8367	6	26204873	26205249	3	24749	0.0010246	HIST1H4I
8367	6	26204873	26205249	3	24749	0.0010246	HIST1H4J
8367	6	26204873	26205249	3	24749	0.0010246	HIST1H4K
8367	6	26204873	26205249	3	24749	0.0010246	HIST1H4L
8367	6	26204873	26205249	3	24749	0.0010246	HIST1H4A
8367	6	26204873	26205249	3	24749	0.0010246	HIST1H4B
8367	6	26204873	26205249	3	24749	0.0010246	HIST1H4C
8367	6	26204873	26205249	3	24749	0.0010246	HIST1H4D
8367	6	26204873	26205249	3	24749	0.0010246	HIST1H4E
8367	6	26204873	26205249	3	24749	0.0010246	HIST1H4F
8367	6	26204873	26205249	3	24749	0.0010246	HIST1H4H
8367	6	26204873	26205249	3	24749	0.0010246	HIST4H4
8367	6	26204873	26205249	3	24749	0.0010246	HIST1H4A
8367	6	26204873	26205249	3	24749	0.0010246	HIST1H4A
8339	6	26216428	26216872	3	24824	0.00077823	HIST1H2BC
8339	6	26216428	26216872	3	24824	0.00077823	HIST1H2BE
8339	6	26216428	26216872	3	24824	0.00077823	HIST1H2BF
8339	6	26216428	26216872	3	24824	0.00077823	HIST1H2BG
8339	6	26216428	26216872	3	24824	0.00077823	HIST1H2BI
8353	6	26224427	26227706	11	24857	8.8567e-05	HIST1H3H
8353	6	26224427	26227706	11	24857	8.8567e-05	HIST1H3I
8353	6	26224427	26227706	11	24857	8.8567e-05	HIST1H3J
8353	6	26224427	26227706	11	24857	8.8567e-05	HIST1H3A
8353	6	26224427	26227706	11	24857	8.8567e-05	HIST1H3B
8353	6	26224427	26227706	11	24857	8.8567e-05	HIST1H3C
8353	6	26224427	26227706	11	24857	8.8567e-05	HIST1H3D
8353	6	26224427	26227706	11	24857	8.8567e-05	HIST1H3E
8353	6	26224427	26227706	11	24857	8.8567e-05	HIST1H3F
8353	6	26224427	26227706	11	24857	8.8567e-05	HIST1H3G
3007	6	26234440	26235216	4	24867	9.4143e-05	HIST1H1D
8361	6	26240654	26241021	1	24848	0.0014489	HIST2H4A
8361	6	26240654	26241021	1	24848	0.0014489	HIST2H4B
8361	6	26240654	26241021	1	24848	0.0014489	HIST1H4I
8361	6	26240654	26241021	1	24848	0.0014489	HIST1H4J
8361	6	26240654	26241021	1	24848	0.0014489	HIST1H4K
8361	6	26240654	26241021	1	24848	0.0014489	HIST1H4L
8361	6	26240654	26241021	1	24848	0.0014489	HIST1H4A
8361	6	26240654	26241021	1	24848	0.0014489	HIST1H4B
8361	6	26240654	26241021	1	24848	0.0014489	HIST1H4C
8361	6	26240654	26241021	1	24848	0.0014489	HIST1H4D
8361	6	26240654	26241021	1	24848	0.0014489	HIST1H4E
8361	6	26240654	26241021	1	24848	0.0014489	HIST1H4F
8361	6	26240654	26241021	1	24848	0.0014489	HIST1H4H
8361	6	26240654	26241021	1	24848	0.0014489	HIST4H4
8361	6	26240654	26241021	1	24848	0.0014489	HIST1H4A
8361	6	26240654	26241021	1	24848	0.0014489	HIST1H4A
8369	6	26246839	26247205	1	24867	3.2806e-07	HIST1H4G
8345	6	26251848	26261783	25	24736	1.3703e-07	HIST1H2BH
8355	6	26271146	26271612	1	24608	0.0014769	HIST1H3H
8355	6	26271146	26271612	1	24608	0.0014769	HIST1H3I
8355	6	26271146	26271612	1	24608	0.0014769	HIST1H3J
8355	6	26271146	26271612	1	24608	0.0014769	HIST1H3A
8355	6	26271146	26271612	1	24608	0.0014769	HIST1H3B
8355	6	26271146	26271612	1	24608	0.0014769	HIST1H3C
8355	6	26271146	26271612	1	24608	0.0014769	HIST1H3D
8355	6	26271146	26271612	1	24608	0.0014769	HIST1H3E
8355	6	26271146	26271612	1	24608	0.0014769	HIST1H3F
8355	6	26271146	26271612	1	24608	0.0014769	HIST1H3G
8365	6	26281278	26285844	19	24845	3.7381e-07	HIST2H4A
8365	6	26281278	26285844	19	24845	3.7381e-07	HIST2H4B
8365	6	26281278	26285844	19	24845	3.7381e-07	HIST1H4I
8365	6	26281278	26285844	19	24845	3.7381e-07	HIST1H4J
8365	6	26281278	26285844	19	24845	3.7381e-07	HIST1H4K
8365	6	26281278	26285844	19	24845	3.7381e-07	HIST1H4L
8365	6	26281278	26285844	19	24845	3.7381e-07	HIST1H4A
8365	6	26281278	26285844	19	24845	3.7381e-07	HIST1H4B
8365	6	26281278	26285844	19	24845	3.7381e-07	HIST1H4C
8365	6	26281278	26285844	19	24845	3.7381e-07	HIST1H4D
8365	6	26281278	26285844	19	24845	3.7381e-07	HIST1H4E
8365	6	26281278	26285844	19	24845	3.7381e-07	HIST1H4F
8365	6	26281278	26285844	19	24845	3.7381e-07	HIST1H4H
8365	6	26281278	26285844	19	24845	3.7381e-07	HIST4H4
8365	6	26281278	26285844	19	24845	3.7381e-07	HIST1H4A
8365	6	26281278	26285844	19	24845	3.7381e-07	HIST1H4A
11118	6	26365387	26378548	105	24836	1.2544e-05	BTN3A2
10385	6	26383111	26395102	57	24851	0.0007836	BTN2A2
11119	6	26402465	26415444	66	24858	0.00039874	BTN3A1
10384	6	26440700	26453643	41	24813	0.00031545	BTN3A3
11120	6	26458132	26476849	91	24810	0.00031881	BTN2A1
696	6	26500577	26510653	28	24847	0.00024016	BTN1A1
10473	6	26538572	26547165	22	24801	0.00051093	HMGN4
29777	6	26597171	26600278	16	24864	0.000275	ABT1
29777	6	26597171	26600278	16	24864	0.000275	ABT1
79692	6	26634611	26659980	92	24853	0.00028015	ZNF322
79692	6	26634611	26659980	92	24853	0.00028015	ZNF322
8970	6	27093912	27100743	14	24830	0.00031166	HIST1H2BJ
85236	6	27106072	27114637	18	24815	5.1994e-06	HIST1H2BK
8294	6	27106924	27108258	3	24860	1.4747e-06	HIST2H4A
8294	6	27106924	27108258	3	24860	1.4747e-06	HIST2H4B
8294	6	27106924	27108258	3	24860	1.4747e-06	HIST1H4I
8294	6	27106924	27108258	3	24860	1.4747e-06	HIST1H4J
8294	6	27106924	27108258	3	24860	1.4747e-06	HIST1H4K
8294	6	27106924	27108258	3	24860	1.4747e-06	HIST1H4L
8294	6	27106924	27108258	3	24860	1.4747e-06	HIST1H4A
8294	6	27106924	27108258	3	24860	1.4747e-06	HIST1H4B
8294	6	27106924	27108258	3	24860	1.4747e-06	HIST1H4C
8294	6	27106924	27108258	3	24860	1.4747e-06	HIST1H4D
8294	6	27106924	27108258	3	24860	1.4747e-06	HIST1H4E
8294	6	27106924	27108258	3	24860	1.4747e-06	HIST1H4F
8294	6	27106924	27108258	3	24860	1.4747e-06	HIST1H4H
8294	6	27106924	27108258	3	24860	1.4747e-06	HIST4H4
8294	6	27106924	27108258	3	24860	1.4747e-06	HIST1H4A
8294	6	27106924	27108258	3	24860	1.4747e-06	HIST1H4A
85235	6	27114861	27115341	4	24863	0.00017629	HIST1H2AG
85235	6	27114861	27115341	4	24863	0.00017629	HIST1H2AH
85235	6	27114861	27115341	4	24863	0.00017629	HIST1H2AI
85235	6	27114861	27115341	4	24863	0.00017629	HIST1H2AK
85235	6	27114861	27115341	4	24863	0.00017629	HIST1H2AL
85235	6	27114861	27115341	4	24863	0.00017629	HIST1H2AM
10279	6	27215480	27224399	21	24804	0.00044163	PRSS16
94026	6	27276842	27280011	17	24857	2.0392e-06	POM121L2
346157	6	27356524	27371683	103	24831	0.00032072	ZNF391
7738	6	27418521	27440897	99	24813	0.00037584	ZNF184
8340	6	27775257	27775709	2	24866	8.9456e-06	HIST1H2BL
8357	6	27777842	27778314	1	24866	7.9693e-07	HIST1H3H
8357	6	27777842	27778314	1	24866	7.9693e-07	HIST1H3I
8357	6	27777842	27778314	1	24866	7.9693e-07	HIST1H3J
8357	6	27777842	27778314	1	24866	7.9693e-07	HIST1H3A
8357	6	27777842	27778314	1	24866	7.9693e-07	HIST1H3B
8357	6	27777842	27778314	1	24866	7.9693e-07	HIST1H3C
8357	6	27777842	27778314	1	24866	7.9693e-07	HIST1H3D
8357	6	27777842	27778314	1	24866	7.9693e-07	HIST1H3E
8357	6	27777842	27778314	1	24866	7.9693e-07	HIST1H3F
8357	6	27777842	27778314	1	24866	7.9693e-07	HIST1H3G
8342	6	27782822	27783267	1	24664	5.1388e-05	HIST1H2BM
8363	6	27791903	27792258	4	24766	0.00053817	HIST2H4A
8363	6	27791903	27792258	4	24766	0.00053817	HIST2H4B
8363	6	27791903	27792258	4	24766	0.00053817	HIST1H4I
8363	6	27791903	27792258	4	24766	0.00053817	HIST1H4J
8363	6	27791903	27792258	4	24766	0.00053817	HIST1H4K
8363	6	27791903	27792258	4	24766	0.00053817	HIST1H4L
8363	6	27791903	27792258	4	24766	0.00053817	HIST1H4A
8363	6	27791903	27792258	4	24766	0.00053817	HIST1H4B
8363	6	27791903	27792258	4	24766	0.00053817	HIST1H4C
8363	6	27791903	27792258	4	24766	0.00053817	HIST1H4D
8363	6	27791903	27792258	4	24766	0.00053817	HIST1H4E
8363	6	27791903	27792258	4	24766	0.00053817	HIST1H4F
8363	6	27791903	27792258	4	24766	0.00053817	HIST1H4H
8363	6	27791903	27792258	4	24766	0.00053817	HIST4H4
8363	6	27791903	27792258	4	24766	0.00053817	HIST1H4A
8363	6	27791903	27792258	4	24766	0.00053817	HIST1H4A
8362	6	27798952	27799305	1	24438	0.00064796	HIST2H4A
8362	6	27798952	27799305	1	24438	0.00064796	HIST2H4B
8362	6	27798952	27799305	1	24438	0.00064796	HIST1H4I
8362	6	27798952	27799305	1	24438	0.00064796	HIST1H4J
8362	6	27798952	27799305	1	24438	0.00064796	HIST1H4K
8362	6	27798952	27799305	1	24438	0.00064796	HIST1H4L
8362	6	27798952	27799305	1	24438	0.00064796	HIST1H4A
8362	6	27798952	27799305	1	24438	0.00064796	HIST1H4B
8362	6	27798952	27799305	1	24438	0.00064796	HIST1H4C
8362	6	27798952	27799305	1	24438	0.00064796	HIST1H4D
8362	6	27798952	27799305	1	24438	0.00064796	HIST1H4E
8362	6	27798952	27799305	1	24438	0.00064796	HIST1H4F
8362	6	27798952	27799305	1	24438	0.00064796	HIST1H4H
8362	6	27798952	27799305	1	24438	0.00064796	HIST4H4
8362	6	27798952	27799305	1	24438	0.00064796	HIST1H4A
8362	6	27798952	27799305	1	24438	0.00064796	HIST1H4A
8341	6	27805544	27821533	36	24797	4.06e-06	HIST1H2BN
8332	6	27833107	27833576	2	24863	9.2917e-06	HIST1H2AG
8332	6	27833107	27833576	2	24863	9.2917e-06	HIST1H2AI
8332	6	27833107	27833576	2	24863	9.2917e-06	HIST1H2AK
8332	6	27833107	27833576	2	24863	9.2917e-06	HIST1H2AL
8332	6	27833107	27833576	2	24863	9.2917e-06	HIST1H2AM
3009	6	27834570	27835359	7	24858	1.7973e-05	HIST1H1B
8354	6	27839623	27840099	2	24867	2.1437e-05	HIST1H3H
8354	6	27839623	27840099	2	24867	2.1437e-05	HIST1H3I
8354	6	27839623	27840099	2	24867	2.1437e-05	HIST1H3J
8354	6	27839623	27840099	2	24867	2.1437e-05	HIST1H3A
8354	6	27839623	27840099	2	24867	2.1437e-05	HIST1H3B
8354	6	27839623	27840099	2	24867	2.1437e-05	HIST1H3C
8354	6	27839623	27840099	2	24867	2.1437e-05	HIST1H3D
8354	6	27839623	27840099	2	24867	2.1437e-05	HIST1H3E
8354	6	27839623	27840099	2	24867	2.1437e-05	HIST1H3F
8354	6	27839623	27840099	2	24867	2.1437e-05	HIST1H3G
8368	6	27840926	27841289	2	24867	8.1375e-06	HIST2H4A
8368	6	27840926	27841289	2	24867	8.1375e-06	HIST2H4B
8368	6	27840926	27841289	2	24867	8.1375e-06	HIST1H4I
8368	6	27840926	27841289	2	24867	8.1375e-06	HIST1H4J
8368	6	27840926	27841289	2	24867	8.1375e-06	HIST1H4K
8368	6	27840926	27841289	2	24867	8.1375e-06	HIST1H4L
8368	6	27840926	27841289	2	24867	8.1375e-06	HIST1H4A
8368	6	27840926	27841289	2	24867	8.1375e-06	HIST1H4B
8368	6	27840926	27841289	2	24867	8.1375e-06	HIST1H4C
8368	6	27840926	27841289	2	24867	8.1375e-06	HIST1H4D
8368	6	27840926	27841289	2	24867	8.1375e-06	HIST1H4E
8368	6	27840926	27841289	2	24867	8.1375e-06	HIST1H4F
8368	6	27840926	27841289	2	24867	8.1375e-06	HIST1H4H
8368	6	27840926	27841289	2	24867	8.1375e-06	HIST4H4
8368	6	27840926	27841289	2	24867	8.1375e-06	HIST1H4A
8368	6	27840926	27841289	2	24867	8.1375e-06	HIST1H4A
8356	6	27858093	27858570	1	24867	3.3841e-05	HIST1H3H
8356	6	27858093	27858570	1	24867	3.3841e-05	HIST1H3I
8356	6	27858093	27858570	1	24867	3.3841e-05	HIST1H3J
8356	6	27858093	27858570	1	24867	3.3841e-05	HIST1H3A
8356	6	27858093	27858570	1	24867	3.3841e-05	HIST1H3B
8356	6	27858093	27858570	1	24867	3.3841e-05	HIST1H3C
8356	6	27858093	27858570	1	24867	3.3841e-05	HIST1H3D
8356	6	27858093	27858570	1	24867	3.3841e-05	HIST1H3E
8356	6	27858093	27858570	1	24867	3.3841e-05	HIST1H3F
8356	6	27858093	27858570	1	24867	3.3841e-05	HIST1H3G
8348	6	27861203	27926100	214	24839	0.0003562	HIST1H2BO
81697	6	27878963	27880174	4	24867	5.6928e-06	OR2B2
26212	6	27925019	27925960	4	24867	0.00053962	OR2B6
7718	6	28048482	28057341	31	24822	0.00046571	ZNF165
80345	6	28092334	28097864	13	24866	5.6836e-05	ZSCAN16
7745	6	28109688	28127250	54	24837	0.00040712	ZKSCAN8
7746	6	28193029	28201265	34	24842	0.00038887	ZSCAN9
387032	6	28212404	28227030	45	24841	4.7449e-05	ZKSCAN4
222698	6	28227075	28228736	8	24867	0.0001839	NKAPL
7741	6	28234788	28246001	20	24848	7.4669e-06
84547	6	28249314	28270326	75	24848	8.258e-05	PGBD1
64288	6	28292514	28321972	116	24845	0.00029229	ZSCAN31
80317	6	28317691	28336954	85	24834	0.00013956	ZKSCAN3
9753	6	28346598	28367544	85	24851	5.7246e-05	ZSCAN12
222696	6	28399373	28411279	42	24833	7.3563e-05	ZSCAN23
257202	6	28471073	28483570	63	24836	0.00053806	GPX6
2880	6	28493789	28502728	29	24836	0.00055023	GPX5
2880	6	28493789	28502728	29	24836	0.00055023	GPX5
114821	6	28539407	28555112	29	24850	0.00066506	SCAND3
114821	6	28539407	28555112	29	24850	0.00066506	SCAND3
5987	6	28870779	28891768	87	24825	1.7801e-05	TRIM27
5987	6	28870779	28891768	87	24825	1.7801e-05	TRIM27
5987	6	28870779	28891768	87	24825	1.7801e-05	TRIM27
5987	6	28870779	28891768	87	24825	1.7801e-05	TRIM27
5987	6	28870779	28891768	87	24825	1.7801e-05	TRIM27
5987	6	28870779	28891768	87	24825	1.7801e-05	TRIM27
5987	6	28870779	28891768	87	24825	1.7801e-05	TRIM27
282890	6	28962562	28973037	35	24833	7.1664e-05	ZNF311
282890	6	28962562	28973037	35	24833	7.1664e-05	ZNF311
282890	6	28962562	28973037	35	24833	7.1664e-05	ZNF311
282890	6	28962562	28973037	35	24833	7.1664e-05	ZNF311
282890	6	28962562	28973037	35	24833	7.1664e-05	ZNF311
282890	6	28962562	28973037	35	24833	7.1664e-05	ZNF311
282890	6	28962562	28973037	35	24833	7.1664e-05	ZNF311
26692	6	29011990	29012952	3	24867	0.00064764	OR2W1
26692	6	29011990	29012952	3	24867	0.00064764	OR2W1
26692	6	29011990	29012952	3	24867	0.00064764	OR2W1
26692	6	29011990	29012952	3	24867	0.00064764	OR2W1
26692	6	29011990	29012952	3	24867	0.00064764	OR2W1
26692	6	29011990	29012952	3	24867	0.00064764	OR2W1
26692	6	29011990	29012952	3	24867	0.00064764	OR2W1
26692	6	29011990	29012952	3	24867	0.00064764	OR2W1
442184	6	29053985	29055090	4	24867	0.00013238	OR2B3
442184	6	29053985	29055090	4	24867	0.00013238	OR2B3
442184	6	29053985	29055090	4	24867	0.00013238	OR2B3
442184	6	29053985	29055090	4	24867	0.00013238	OR2B3
442184	6	29053985	29055090	4	24867	0.00013238	OR2B3
442184	6	29053985	29055090	4	24867	0.00013238	OR2B3
442184	6	29053985	29055090	4	24867	0.00013238	OR2B3
442184	6	29053985	29055090	4	24867	0.00013238	OR2B3
442186	6	29079587	29080661	6	24867	0.00025768	OR2J3
442186	6	29079587	29080661	6	24867	0.00025768	OR2J3
442186	6	29079587	29080661	6	24867	0.00025768	OR2J3
442186	6	29079587	29080661	6	24867	0.00025768	OR2J3
442186	6	29079587	29080661	6	24867	0.00025768	OR2J3
442186	6	29079587	29080661	6	24867	0.00025768	OR2J3
442186	6	29079587	29080661	6	24867	0.00025768	OR2J3
442186	6	29079587	29080661	6	24867	0.00025768	OR2J3
26707	6	29141311	29142351	9	24833	1.5848e-06	OR2J2
26707	6	29141311	29142351	9	24833	1.5848e-06	OR2J2
26707	6	29141311	29142351	9	24833	1.5848e-06	OR2J2
26707	6	29141311	29142351	9	24833	1.5848e-06	OR2J2
26707	6	29141311	29142351	9	24833	1.5848e-06	OR2J2
26707	6	29141311	29142351	9	24833	1.5848e-06	OR2J2
26707	6	29141311	29142351	9	24833	1.5848e-06	OR2J2
26707	6	29141311	29142351	9	24833	1.5848e-06	OR2J2
442191	6	29274467	29275432	3	24855	4.5955e-05	OR14J1
442191	6	29274467	29275432	3	24855	4.5955e-05	OR14J1
442191	6	29274467	29275432	3	24855	4.5955e-05	OR14J1
442191	6	29274467	29275432	3	24855	4.5955e-05	OR14J1
442191	6	29274467	29275432	3	24855	4.5955e-05	OR14J1
442191	6	29274467	29275432	3	24855	4.5955e-05	OR14J1
442191	6	29274467	29275432	3	24855	4.5955e-05	OR14J1
81696	6	29323007	29324054	8	24867	9.663e-05	OR5V1
81696	6	29323007	29324054	8	24867	9.663e-05	OR5V1
81696	6	29323007	29324054	8	24867	9.663e-05	OR5V1
81696	6	29323007	29324054	8	24867	9.663e-05	OR5V1
81696	6	29323007	29324054	8	24867	9.663e-05	OR5V1
81696	6	29323007	29324054	8	24867	9.663e-05	OR5V1
81696	6	29323007	29324054	8	24867	9.663e-05	OR5V1
81696	6	29323007	29324054	8	24867	9.663e-05	OR5V1
81797	6	29341200	29343068	11	24858	9.2864e-07	OR12D3
81797	6	29341200	29343068	11	24858	9.2864e-07	OR12D3
81797	6	29341200	29343068	11	24858	9.2864e-07	OR12D3
81797	6	29341200	29343068	11	24858	9.2864e-07	OR12D3
81797	6	29341200	29343068	11	24858	9.2864e-07	OR12D3
81797	6	29341200	29343068	11	24858	9.2864e-07	OR12D3
81797	6	29341200	29343068	11	24858	9.2864e-07	OR12D3
26529	6	29364416	29365448	11	24866	0.00040131	OR12D2
26529	6	29364416	29365448	11	24866	0.00040131	OR12D2
26529	6	29364416	29365448	11	24866	0.00040131	OR12D2
26529	6	29364416	29365448	11	24866	0.00040131	OR12D2
26529	6	29364416	29365448	11	24866	0.00040131	OR12D2
26529	6	29364416	29365448	11	24866	0.00040131	OR12D2
26531	6	29393281	29424848	233	24852	5.6398e-05	OR11A1
26531	6	29393281	29424848	233	24852	5.6398e-05	OR11A1
26531	6	29393281	29424848	233	24852	5.6398e-05	OR11A1
26531	6	29393281	29424848	233	24852	5.6398e-05	OR11A1
26531	6	29393281	29424848	233	24852	5.6398e-05	OR11A1
26531	6	29393281	29424848	233	24852	5.6398e-05	OR11A1
26531	6	29393281	29424848	233	24852	5.6398e-05	OR11A1
26531	6	29393281	29424848	233	24852	5.6398e-05	OR11A1
442194	6	29407716	29408754	16	24835	5.2432e-05	OR10C1
442194	6	29407716	29408754	16	24835	5.2432e-05	OR10C1
442194	6	29407716	29408754	16	24835	5.2432e-05	OR10C1
442194	6	29407716	29408754	16	24835	5.2432e-05	OR10C1
442194	6	29407716	29408754	16	24835	5.2432e-05	OR10C1
442194	6	29407716	29408754	16	24835	5.2432e-05	OR10C1
442194	6	29407716	29408754	16	24835	5.2432e-05	OR10C1
442194	6	29407716	29408754	16	24835	5.2432e-05	OR10C1
26716	6	29424947	29432099	27	24862	0.00034715	OR2H1
26716	6	29424947	29432099	27	24862	0.00034715	OR2H1
26716	6	29424947	29432099	27	24862	0.00034715	OR2H1
26716	6	29424947	29432099	27	24862	0.00034715	OR2H1
26716	6	29424947	29432099	27	24862	0.00034715	OR2H1
26716	6	29424947	29432099	27	24862	0.00034715	OR2H1
26716	6	29424947	29432099	27	24862	0.00034715	OR2H1
26716	6	29424947	29432099	27	24862	0.00034715	OR2H1
116511	6	29454543	29455679	2	24867	0.0013145	MAS1L
116511	6	29454543	29455679	2	24867	0.0013145	MAS1L
116511	6	29454543	29455679	2	24867	0.0013145	MAS1L
116511	6	29454543	29455679	2	24867	0.0013145	MAS1L
116511	6	29454543	29455679	2	24867	0.0013145	MAS1L
116511	6	29454543	29455679	2	24867	0.0013145	MAS1L
116511	6	29454543	29455679	2	24867	0.0013145	MAS1L
116511	6	29454543	29455679	2	24867	0.0013145	MAS1L
10537	6	29523389	29527702	30	24837	0.00026624	UBD
10537	6	29523389	29527702	30	24837	0.00026624	UBD
10537	6	29523389	29527702	30	24837	0.00026624	UBD
10537	6	29523389	29527702	30	24837	0.00026624	UBD
10537	6	29523389	29527702	30	24837	0.00026624	UBD
10537	6	29523389	29527702	30	24837	0.00026624	UBD
10537	6	29523389	29527702	30	24837	0.00026624	UBD
7932	6	29553818	29556745	13	24706	0.0001273	OR2H2
7932	6	29553818	29556745	13	24706	0.0001273	OR2H2
7932	6	29553818	29556745	13	24706	0.0001273	OR2H2
7932	6	29553818	29556745	13	24706	0.0001273	OR2H2
7932	6	29553818	29556745	13	24706	0.0001273	OR2H2
7932	6	29553818	29556745	13	24706	0.0001273	OR2H2
7932	6	29553818	29556745	13	24706	0.0001273	OR2H2
2550	6	29570005	29600962	147	24844	0.00035357	GABBR1
2550	6	29570005	29600962	147	24844	0.00035357	GABBR1
2550	6	29570005	29600962	147	24844	0.00035357	GABBR1
2550	6	29570005	29600962	147	24844	0.00035357	GABBR1
2550	6	29570005	29600962	147	24844	0.00035357	GABBR1
2550	6	29570005	29600962	147	24844	0.00035357	GABBR1
2550	6	29570005	29600962	147	24844	0.00035357	GABBR1
4340	6	29624758	29640149	126	24837	0.0001012	MOG
4340	6	29624758	29640149	126	24837	0.0001012	MOG
4340	6	29624758	29640149	126	24837	0.0001012	MOG
4340	6	29624758	29640149	126	24837	0.0001012	MOG
4340	6	29624758	29640149	126	24837	0.0001012	MOG
4340	6	29624758	29640149	126	24837	0.0001012	MOG
4340	6	29624758	29640149	126	24837	0.0001012	MOG
4340	6	29624758	29640149	126	24837	0.0001012	MOG
346171	6	29640169	29644931	30	24857	0.00017528	ZFP57
346171	6	29640169	29644931	30	24857	0.00017528	ZFP57
346171	6	29640169	29644931	30	24857	0.00017528	ZFP57
346171	6	29640169	29644931	30	24857	0.00017528	ZFP57
346171	6	29640169	29644931	30	24857	0.00017528	ZFP57
346171	6	29640169	29644931	30	24857	0.00017528	ZFP57
346171	6	29640169	29644931	30	24857	0.00017528	ZFP57
346171	6	29640169	29644931	30	24857	0.00017528	ZFP57
3134	6	29691117	29695073	36	24832	0.00024477	HLA-F
3134	6	29691117	29695073	36	24832	0.00024477	HLA-F
3134	6	29691117	29695073	36	24832	0.00024477	HLA-F
3134	6	29691117	29695073	36	24832	0.00024477	HLA-F
3134	6	29691117	29695073	36	24832	0.00024477	HLA-F
3134	6	29691117	29695073	36	24832	0.00024477	HLA-F
3134	6	29691117	29695073	36	24832	0.00024477	HLA-F
554223	6	29759683	29765584	163	24817	0.0007493
3135	6	29794756	29798899	78	24808	0.00040645	HLA-G
3135	6	29794756	29798899	78	24808	0.00040645	HLA-G
3135	6	29794756	29798899	78	24808	0.00040645	HLA-G
3135	6	29794756	29798899	78	24808	0.00040645	HLA-G
3135	6	29794756	29798899	78	24808	0.00040645	HLA-G
3135	6	29794756	29798899	78	24808	0.00040645	HLA-G
3135	6	29794756	29798899	78	24808	0.00040645	HLA-G
3135	6	29794756	29798899	78	24808	0.00040645	HLA-G
3105	6	29910247	29913661	159	24585	4.9402e-05	HLA-A
3105	6	29910247	29913661	159	24585	4.9402e-05	HLA-A
3105	6	29910247	29913661	159	24585	4.9402e-05	HLA-A
3105	6	29910247	29913661	159	24585	4.9402e-05	HLA-A
3105	6	29910247	29913661	159	24585	4.9402e-05	HLA-A
3105	6	29910247	29913661	159	24585	4.9402e-05	HLA-A
3105	6	29910247	29913661	159	24585	4.9402e-05	HLA-A
3105	6	29910247	29913661	159	24585	4.9402e-05	HLA-A
3105	6	29910247	29913661	159	24585	4.9402e-05	HLA-ABC
30834	6	30029017	30032686	26	24832	0.00063636	ZNRD1
30834	6	30029017	30032686	26	24832	0.00063636	ZNRD1
30834	6	30029017	30032686	26	24832	0.00063636	ZNRD1
30834	6	30029017	30032686	26	24832	0.00063636	ZNRD1
30834	6	30029017	30032686	26	24832	0.00063636	ZNRD1
30834	6	30029017	30032686	26	24832	0.00063636	ZNRD1
30834	6	30029017	30032686	26	24832	0.00063636	ZNRD1
30834	6	30029017	30032686	26	24832	0.00063636	ZNRD1
6992	6	30034932	30038110	19	24864	0.00024469	PPP1R11
6992	6	30034932	30038110	19	24864	0.00024469	PPP1R11
6992	6	30034932	30038110	19	24864	0.00024469	PPP1R11
6992	6	30034932	30038110	19	24864	0.00024469	PPP1R11
6992	6	30034932	30038110	19	24864	0.00024469	PPP1R11
6992	6	30034932	30038110	19	24864	0.00024469	PPP1R11
6992	6	30034932	30038110	19	24864	0.00024469	PPP1R11
6992	6	30034932	30038110	19	24864	0.00024469	PPP1R11
80352	6	30038043	30043628	52	24856	0.00059414	RNF39
80352	6	30038043	30043628	52	24856	0.00059414	RNF39
80352	6	30038043	30043628	52	24856	0.00059414	RNF39
80352	6	30038043	30043628	52	24856	0.00059414	RNF39
80352	6	30038043	30043628	52	24856	0.00059414	RNF39
80352	6	30038043	30043628	52	24856	0.00059414	RNF39
80352	6	30038043	30043628	52	24856	0.00059414	RNF39
80352	6	30038043	30043628	52	24856	0.00059414	RNF39
11074	6	30070674	30080867	87	24755	1.1661e-05	TRIM31
11074	6	30070674	30080867	87	24755	1.1661e-05	TRIM31
11074	6	30070674	30080867	87	24755	1.1661e-05	TRIM31
11074	6	30070674	30080867	87	24755	1.1661e-05	TRIM31
11074	6	30070674	30080867	87	24755	1.1661e-05	TRIM31
11074	6	30070674	30080867	87	24755	1.1661e-05	TRIM31
11074	6	30070674	30080867	87	24755	1.1661e-05	TRIM31
11074	6	30070674	30080867	87	24755	1.1661e-05	TRIM31
135644	6	30103885	30116512	150	24852	0.00022743	TRIM40
135644	6	30103885	30116512	150	24852	0.00022743	TRIM40
135644	6	30103885	30116512	150	24852	0.00022743	TRIM40
135644	6	30103885	30116512	150	24852	0.00022743	TRIM40
135644	6	30103885	30116512	150	24852	0.00022743	TRIM40
135644	6	30103885	30116512	150	24852	0.00022743	TRIM40
135644	6	30103885	30116512	150	24852	0.00022743	TRIM40
135644	6	30103885	30116512	150	24852	0.00022743	TRIM40
10107	6	30119722	30128711	74	24853	0.0015439	TRIM10
10107	6	30119722	30128711	74	24853	0.0015439	TRIM10
10107	6	30119722	30128711	74	24853	0.0015439	TRIM10
10107	6	30119722	30128711	74	24853	0.0015439	TRIM10
10107	6	30119722	30128711	74	24853	0.0015439	TRIM10
10107	6	30119722	30128711	74	24853	0.0015439	TRIM10
10107	6	30119722	30128711	74	24853	0.0015439	TRIM10
10107	6	30119722	30128711	74	24853	0.0015439	TRIM10
89870	6	30130968	30140473	69	24857	0.0026984	TRIM15
89870	6	30130968	30140473	69	24857	0.0026984	TRIM15
89870	6	30130968	30140473	69	24857	0.0026984	TRIM15
89870	6	30130968	30140473	69	24857	0.0026984	TRIM15
89870	6	30130968	30140473	69	24857	0.0026984	TRIM15
89870	6	30130968	30140473	69	24857	0.0026984	TRIM15
89870	6	30130968	30140473	69	24857	0.0026984	TRIM15
89870	6	30130968	30140473	69	24857	0.0026984	TRIM15
7726	6	30152232	30181271	148	24845	0.00027163	TRIM26
7726	6	30152232	30181271	148	24845	0.00027163	TRIM26
7726	6	30152232	30181271	148	24845	0.00027163	TRIM26
7726	6	30152232	30181271	148	24845	0.00027163	TRIM26
7726	6	30152232	30181271	148	24845	0.00027163	TRIM26
7726	6	30152232	30181271	148	24845	0.00027163	TRIM26
7726	6	30152232	30181271	148	24845	0.00027163	TRIM26
7726	6	30152232	30181271	148	24845	0.00027163	TRIM26
56658	6	30294227	30311506	47	24838	0.00041475	TRIM39
56658	6	30294227	30311506	47	24838	0.00041475	TRIM39
56658	6	30294227	30311506	47	24838	0.00041475	TRIM39
56658	6	30294227	30311506	47	24838	0.00041475	TRIM39
56658	6	30294227	30311506	47	24838	0.00041475	TRIM39
56658	6	30294227	30311506	47	24838	0.00041475	TRIM39
56658	6	30294227	30311506	47	24838	0.00041475	TRIM39
202658	6	30297088	30314635	58	24837	0.00071055	TRIM39
202658	6	30297088	30314635	58	24837	0.00071055	TRIM39
202658	6	30297088	30314635	58	24837	0.00071055	TRIM39
202658	6	30297088	30314635	58	24837	0.00071055	TRIM39
202658	6	30297088	30314635	58	24837	0.00071055	TRIM39
202658	6	30297088	30314635	58	24837	0.00071055	TRIM39
202658	6	30297088	30314635	58	24837	0.00071055	TRIM39-RPP21
202658	6	30297088	30314635	58	24837	0.00071055	TRIM39
79897	6	30312897	30314635	12	24827	0.00066437	RPP21
79897	6	30312897	30314635	12	24827	0.00066437	RPP21
79897	6	30312897	30314635	12	24827	0.00066437	RPP21
79897	6	30312897	30314635	12	24827	0.00066437	RPP21
79897	6	30312897	30314635	12	24827	0.00066437	RPP21
79897	6	30312897	30314635	12	24827	0.00066437	RPP21
79897	6	30312897	30314635	12	24827	0.00066437	RPP21
3133	6	30457183	30461982	9	24840	0.00048971	HLA-E
3133	6	30457183	30461982	9	24840	0.00048971	HLA-E
3133	6	30457183	30461982	9	24840	0.00048971	HLA-E
3133	6	30457183	30461982	9	24840	0.00048971	HLA-E
3133	6	30457183	30461982	9	24840	0.00048971	HLA-E
3133	6	30457183	30461982	9	24840	0.00048971	HLA-E
3133	6	30457183	30461982	9	24840	0.00048971	HLA-E
2794	6	30509154	30525371	28	24852	0.0011584	GNL1
2794	6	30509154	30525371	28	24852	0.0011584	GNL1
2794	6	30509154	30525371	28	24852	0.0011584	GNL1
2794	6	30509154	30525371	28	24852	0.0011584	GNL1
2794	6	30509154	30525371	28	24852	0.0011584	GNL1
2794	6	30509154	30525371	28	24852	0.0011584	GNL1
2794	6	30509154	30525371	28	24852	0.0011584	GNL1
2794	6	30509154	30525371	28	24852	0.0011584	GNL1
80742	6	30524486	30532473	22	24803	0.00066677	PRR3
80742	6	30524486	30532473	22	24803	0.00066677	PRR3
80742	6	30524486	30532473	22	24803	0.00066677	PRR3
80742	6	30524486	30532473	22	24803	0.00066677	PRR3
80742	6	30524486	30532473	22	24803	0.00066677	PRR3
80742	6	30524486	30532473	22	24803	0.00066677	PRR3
80742	6	30524486	30532473	22	24803	0.00066677	PRR3
23	6	30539170	30559309	65	24848	0.00065559	ABCF1
23	6	30539170	30559309	65	24848	0.00065559	ABCF1
23	6	30539170	30559309	65	24848	0.00065559	ABCF1
23	6	30539170	30559309	65	24848	0.00065559	ABCF1
23	6	30539170	30559309	65	24848	0.00065559	ABCF1
23	6	30539170	30559309	65	24848	0.00065559	ABCF1
23	6	30539170	30559309	65	24848	0.00065559	ABCF1
5514	6	30568177	30585084	59	24863	0.0012008	PPP1R10
5514	6	30568177	30585084	59	24863	0.0012008	PPP1R10
5514	6	30568177	30585084	59	24863	0.0012008	PPP1R10
5514	6	30568177	30585084	59	24863	0.0012008	PPP1R10
5514	6	30568177	30585084	59	24863	0.0012008	PPP1R10
5514	6	30568177	30585084	59	24863	0.0012008	PPP1R10
5514	6	30568177	30585084	59	24863	0.0012008	PPP1R10
28973	6	30585275	30594174	26	24855	0.00068899	MRPS18B
28973	6	30585275	30594174	26	24855	0.00068899	MRPS18B
28973	6	30585275	30594174	26	24855	0.00068899	MRPS18B
28973	6	30585275	30594174	26	24855	0.00068899	MRPS18B
28973	6	30585275	30594174	26	24855	0.00068899	MRPS18B
28973	6	30585275	30594174	26	24855	0.00068899	MRPS18B
28973	6	30585275	30594174	26	24855	0.00068899	MRPS18B
79969	6	30594613	30614598	73	24835	0.0005414	ATAT1
79969	6	30594613	30614598	73	24835	0.0005414	ATAT1
79969	6	30594613	30614598	73	24835	0.0005414	ATAT1
79969	6	30594613	30614598	73	24835	0.0005414	ATAT1
79969	6	30594613	30614598	73	24835	0.0005414	ATAT1
79969	6	30594613	30614598	73	24835	0.0005414	ATAT1
79969	6	30594613	30614598	73	24835	0.0005414	ATAT1
221545	6	30614816	30620987	15	24807	0.0011429	C6orf136
221545	6	30614816	30620987	15	24807	0.0011429	C6orf136
221545	6	30614816	30620987	15	24807	0.0011429	C6orf136
221545	6	30614816	30620987	15	24807	0.0011429	C6orf136
221545	6	30614816	30620987	15	24807	0.0011429	C6orf136
221545	6	30614816	30620987	15	24807	0.0011429	C6orf136
221545	6	30614816	30620987	15	24807	0.0011429	C6orf136
8449	6	30620896	30640830	44	24815	0.00054733	DHX16
8449	6	30620896	30640830	44	24815	0.00054733	DHX16
8449	6	30620896	30640830	44	24815	0.00054733	DHX16
8449	6	30620896	30640830	44	24815	0.00054733	DHX16
8449	6	30620896	30640830	44	24815	0.00054733	DHX16
8449	6	30620896	30640830	44	24815	0.00054733	DHX16
8449	6	30620896	30640830	44	24815	0.00054733	DHX16
8449	6	30620896	30640830	44	24815	0.00054733	DHX16
170954	6	30644166	30655672	36	24863	0.00068114	PPP1R18
170954	6	30644166	30655672	36	24863	0.00068114	PPP1R18
170954	6	30644166	30655672	36	24863	0.00068114	PPP1R18
170954	6	30644166	30655672	36	24863	0.00068114	PPP1R18
170954	6	30644166	30655672	36	24863	0.00068114	PPP1R18
170954	6	30644166	30655672	36	24863	0.00068114	PPP1R18
170954	6	30644166	30655672	36	24863	0.00068114	PPP1R18
170954	6	30644166	30655672	36	24863	0.00068114	PPP1R18
11270	6	30655824	30659197	19	24866	0.00025263	NRM
11270	6	30655824	30659197	19	24866	0.00025263	NRM
11270	6	30655824	30659197	19	24866	0.00025263	NRM
11270	6	30655824	30659197	19	24866	0.00025263	NRM
11270	6	30655824	30659197	19	24866	0.00025263	NRM
11270	6	30655824	30659197	19	24866	0.00025263	NRM
11270	6	30655824	30659197	19	24866	0.00025263	NRM
9656	6	30667584	30685458	129	24846	0.00070161	MDC1
9656	6	30667584	30685458	129	24846	0.00070161	MDC1
9656	6	30667584	30685458	129	24846	0.00070161	MDC1
9656	6	30667584	30685458	129	24846	0.00070161	MDC1
9656	6	30667584	30685458	129	24846	0.00070161	MDC1
9656	6	30667584	30685458	129	24846	0.00070161	MDC1
9656	6	30667584	30685458	129	24846	0.00070161	MDC1
9656	6	30667584	30685458	129	24846	0.00070161	MDC1
203068	6	30688012	30693199	29	24824	0.00063758	TUBB
203068	6	30688012	30693199	29	24824	0.00063758	TUBB
203068	6	30688012	30693199	29	24824	0.00063758	TUBB
203068	6	30688012	30693199	29	24824	0.00063758	TUBB
203068	6	30688012	30693199	29	24824	0.00063758	TUBB
203068	6	30688012	30693199	29	24824	0.00063758	TUBB
203068	6	30688012	30693199	29	24824	0.00063758	TUBB
203068	6	30688012	30693199	29	24824	0.00063758	TUBB
10211	6	30695506	30710687	110	24823	0.00056204	FLOT1
10211	6	30695506	30710687	110	24823	0.00056204	FLOT1
10211	6	30695506	30710687	110	24823	0.00056204	FLOT1
10211	6	30695506	30710687	110	24823	0.00056204	FLOT1
10211	6	30695506	30710687	110	24823	0.00056204	FLOT1
10211	6	30695506	30710687	110	24823	0.00056204	FLOT1
10211	6	30695506	30710687	110	24823	0.00056204	FLOT1
10211	6	30695506	30710687	110	24823	0.00056204	FLOT1
8870	6	30710976	30712327	7	24862	0.00031146	IER3
8870	6	30710976	30712327	7	24862	0.00031146	IER3
8870	6	30710976	30712327	7	24862	0.00031146	IER3
8870	6	30710976	30712327	7	24862	0.00031146	IER3
8870	6	30710976	30712327	7	24862	0.00031146	IER3
8870	6	30710976	30712327	7	24862	0.00031146	IER3
780	6	30850694	30867933	62	24853	0.00049549	DDR1
780	6	30850694	30867933	62	24853	0.00049549	DDR1
780	6	30850694	30867933	62	24853	0.00049549	DDR1
780	6	30850694	30867933	62	24853	0.00049549	DDR1
780	6	30850694	30867933	62	24853	0.00049549	DDR1
780	6	30850694	30867933	62	24853	0.00049549	DDR1
780	6	30850694	30867933	62	24853	0.00049549	DDR1
2968	6	30875957	30881883	25	24836	0.00047615	GTF2H4
2968	6	30875957	30881883	25	24836	0.00047615	GTF2H4
2968	6	30875957	30881883	25	24836	0.00047615	GTF2H4
2968	6	30875957	30881883	25	24836	0.00047615	GTF2H4
2968	6	30875957	30881883	25	24836	0.00047615	GTF2H4
2968	6	30875957	30881883	25	24836	0.00047615	GTF2H4
57176	6	30881982	30894236	70	24846	0.0010794	VARSL
57176	6	30881982	30894236	70	24846	0.0010794	VARS2
57176	6	30881982	30894236	70	24846	0.0010794	VARS2
57176	6	30881982	30894236	70	24846	0.0010794	VARS2
57176	6	30881982	30894236	70	24846	0.0010794	VARS2
57176	6	30881982	30894236	70	24846	0.0010794	VARSL
389376	6	30899127	30899952	9	24866	0.0003916	SFTA2
389376	6	30899127	30899952	9	24866	0.0003916	SFTA2
389376	6	30899127	30899952	9	24866	0.0003916	SFTA2
389376	6	30899127	30899952	9	24866	0.0003916	SFTA2
389376	6	30899127	30899952	9	24866	0.0003916	SFTA2
389376	6	30899127	30899952	9	24866	0.0003916	SFTA2
135656	6	30908777	30921998	41	24841	0.0011804	DPCR1
135656	6	30908777	30921998	41	24841	0.0011804	DPCR1
135656	6	30908777	30921998	41	24841	0.0011804	DPCR1
135656	6	30908777	30921998	41	24841	0.0011804	DPCR1
135656	6	30908777	30921998	41	24841	0.0011804	DPCR1
394263	6	30951485	30957675	39	24843	0.00026397	C6orf205
394263	6	30951485	30957675	39	24843	0.00026397	C6orf205
394263	6	30951485	30957675	39	24843	0.00026397	MUC21
100507679	6	30973729	31003179	507	24777	0.0010996	MUC22
29113	6	31079000	31080332	20	24847	0.00012557	C6orf15
29113	6	31079000	31080332	20	24847	0.00012557	C6orf15
29113	6	31079000	31080332	20	24847	0.00012557	C6orf15
29113	6	31079000	31080332	20	24847	0.00012557	C6orf15
29113	6	31079000	31080332	20	24847	0.00012557	C6orf15
29113	6	31079000	31080332	20	24847	0.00012557	C6orf15
170679	6	31082608	31107869	353	24811	0.00097698	PSORS1C1
170679	6	31082608	31107869	353	24811	0.00097698	PSORS1C1
170679	6	31082608	31107869	353	24811	0.00097698	PSORS1C1
170679	6	31082608	31107869	353	24811	0.00097698	PSORS1C1
170679	6	31082608	31107869	353	24811	0.00097698	PSORS1C1
170679	6	31082608	31107869	353	24811	0.00097698	PSORS1C1
1041	6	31082865	31088252	88	24850	0.00045343	CDSN
1041	6	31082865	31088252	88	24850	0.00045343	CDSN
1041	6	31082865	31088252	88	24850	0.00045343	CDSN
1041	6	31082865	31088252	88	24850	0.00045343	CDSN
1041	6	31082865	31088252	88	24850	0.00045343	CDSN
1041	6	31082865	31088252	88	24850	0.00045343	CDSN
170680	6	31105311	31107127	20	24767	0.00094218	PSORS1C2
170680	6	31105311	31107127	20	24767	0.00094218	PSORS1C2
170680	6	31105311	31107127	20	24767	0.00094218	PSORS1C2
170680	6	31105311	31107127	20	24767	0.00094218	PSORS1C2
170680	6	31105311	31107127	20	24767	0.00094218	PSORS1C2
170680	6	31105311	31107127	20	24767	0.00094218	PSORS1C2
54535	6	31110216	31126015	179	24858	0.00014746	CCHCR1
54535	6	31110216	31126015	179	24858	0.00014746	CCHCR1
54535	6	31110216	31126015	179	24858	0.00014746	CCHCR1
54535	6	31110216	31126015	179	24858	0.00014746	CCHCR1
54535	6	31110216	31126015	179	24858	0.00014746	CCHCR1
54535	6	31110216	31126015	179	24858	0.00014746	CCHCR1
6941	6	31126303	31134183	62	24834	1.8444e-05	TCF19
6941	6	31126303	31134183	62	24834	1.8444e-05	TCF19
6941	6	31126303	31134183	62	24834	1.8444e-05	TCF19
6941	6	31126303	31134183	62	24834	1.8444e-05	TCF19
6941	6	31126303	31134183	62	24834	1.8444e-05	TCF19
6941	6	31126303	31134183	62	24834	1.8444e-05	TCF19
6941	6	31126303	31134183	62	24834	1.8444e-05	TCF19
5460	6	31132114	31138451	73	24834	1.1826e-05	POU5F1
5460	6	31132114	31138451	73	24834	1.1826e-05	POU5F1
5460	6	31132114	31138451	73	24834	1.1826e-05	POU5F1
5460	6	31132114	31138451	73	24834	1.1826e-05	POU5F1
5460	6	31132114	31138451	73	24834	1.1826e-05	POU5F1
5460	6	31132114	31138451	73	24834	1.1826e-05	POU5F1
5460	6	31132114	31138451	73	24834	1.1826e-05	POU5F1
3107	6	31236526	31239913	175	24750	0.00050518	HLA-C
3107	6	31236526	31239913	175	24750	0.00050518	HLA-C
3107	6	31236526	31239913	175	24750	0.00050518	HLA-C
3107	6	31236526	31239913	175	24750	0.00050518	HLA-C
3107	6	31236526	31239913	175	24750	0.00050518	HLA-C
3107	6	31236526	31239913	175	24750	0.00050518	HLA-C
3107	6	31236526	31239913	175	24750	0.00050518	HLA-C
3106	6	31321649	31324989	143	24699	1.9169e-05	HLA-B
3106	6	31321649	31324989	143	24699	1.9169e-05	HLA-B
3106	6	31321649	31324989	143	24699	1.9169e-05	HLA-B
3106	6	31321649	31324989	143	24699	1.9169e-05	HLA-B
3106	6	31321649	31324989	143	24699	1.9169e-05	HLA-B
3106	6	31321649	31324989	143	24699	1.9169e-05	HLA-B
100507436	6	31367561	31383090	271	24820	0.0003213	MICA
100507436	6	31367561	31383090	271	24820	0.0003213	MICA
100507436	6	31367561	31383090	271	24820	0.0003213	MICA
100507436	6	31367561	31383090	271	24820	0.0003213	MICA
100507436	6	31367561	31383090	271	24820	0.0003213	MICA
4277	6	31462054	31478901	249	24829	0.000711	MICB
4277	6	31462054	31478901	249	24829	0.000711	MICB
4277	6	31462054	31478901	249	24829	0.000711	MICB
4277	6	31462054	31478901	249	24829	0.000711	MICB
4277	6	31462054	31478901	249	24829	0.000711	MICB
4277	6	31462054	31478901	249	24829	0.000711	MICB
4277	6	31462054	31478901	249	24829	0.000711	MICB
4277	6	31462054	31478901	249	24829	0.000711	MICB
401250	6	31496739	31498008	25	24863	0.00021446	MCCD1
401250	6	31496739	31498008	25	24863	0.00021446	MCCD1
401250	6	31496739	31498008	25	24863	0.00021446	MCCD1
401250	6	31496739	31498008	25	24863	0.00021446	MCCD1
401250	6	31496739	31498008	25	24863	0.00021446	MCCD1
401250	6	31496739	31498008	25	24863	0.00021446	MCCD1
401250	6	31496739	31498008	25	24863	0.00021446	MCCD1
401250	6	31496739	31498008	25	24863	0.00021446	MCCD1
7919	6	31497996	31510252	95	24845	0.00043299	DDX39B
7919	6	31497996	31510252	95	24845	0.00043299	DDX39B
7919	6	31497996	31510252	95	24845	0.00043299	DDX39B
7919	6	31497996	31510252	95	24845	0.00043299	DDX39B
7919	6	31497996	31510252	95	24845	0.00043299	DDX39B
7919	6	31497996	31510252	95	24845	0.00043299	DDX39B
7919	6	31497996	31510252	95	24845	0.00043299	DDX39B
7919	6	31497996	31510252	95	24845	0.00043299	DDX39B
534	6	31512228	31514625	13	24863	0.00085021	ATP6V1G2
534	6	31512228	31514625	13	24863	0.00085021	ATP6V1G2
534	6	31512228	31514625	13	24863	0.00085021	ATP6V1G2
534	6	31512228	31514625	13	24863	0.00085021	ATP6V1G2
534	6	31512228	31514625	13	24863	0.00085021	ATP6V1G2
534	6	31512228	31514625	13	24863	0.00085021	ATP6V1G2
534	6	31512228	31514625	13	24863	0.00085021	ATP6V1G2
4795	6	31514628	31526606	85	24837	0.0013264	NFKBIL1
4795	6	31514628	31526606	85	24837	0.0013264	NFKBIL1
4795	6	31514628	31526606	85	24837	0.0013264	NFKBIL1
4795	6	31514628	31526606	85	24837	0.0013264	NFKBIL1
4795	6	31514628	31526606	85	24837	0.0013264	NFKBIL1
4795	6	31514628	31526606	85	24837	0.0013264	NFKBIL1
4795	6	31514628	31526606	85	24837	0.0013264	NFKBIL1
4049	6	31539876	31542101	11	24861	0.00035052	LTA
4049	6	31539876	31542101	11	24861	0.00035052	LTA
4049	6	31539876	31542101	11	24861	0.00035052	LTA
4049	6	31539876	31542101	11	24861	0.00035052	LTA
4049	6	31539876	31542101	11	24861	0.00035052	LTA
4049	6	31539876	31542101	11	24861	0.00035052	LTA
4049	6	31539876	31542101	11	24861	0.00035052	LTA
7124	6	31543344	31546113	9	24858	0.00041923	TNF
7124	6	31543344	31546113	9	24858	0.00041923	TNF
7124	6	31543344	31546113	9	24858	0.00041923	TNF
7124	6	31543344	31546113	9	24858	0.00041923	TNF
7124	6	31543344	31546113	9	24858	0.00041923	TNF
7124	6	31543344	31546113	9	24858	0.00041923	TNF
7124	6	31543344	31546113	9	24858	0.00041923	TNF
7124	6	31543344	31546113	9	24858	0.00041923	TNF
4050	6	31548335	31550202	1	24867	0.00010255	LTB
4050	6	31548335	31550202	1	24867	0.00010255	LTB
4050	6	31548335	31550202	1	24867	0.00010255	LTB
4050	6	31548335	31550202	1	24867	0.00010255	LTB
4050	6	31548335	31550202	1	24867	0.00010255	LTB
4050	6	31548335	31550202	1	24867	0.00010255	LTB
4050	6	31548335	31550202	1	24867	0.00010255	LTB
4050	6	31548335	31550202	1	24867	0.00010255	LTB
7940	6	31553956	31556686	15	24820	0.00013186	LST1
7940	6	31553956	31556686	15	24820	0.00013186	LST1
7940	6	31553956	31556686	15	24820	0.00013186	LST1
7940	6	31553956	31556686	15	24820	0.00013186	LST1
7940	6	31553956	31556686	15	24820	0.00013186	LST1
7940	6	31553956	31556686	15	24820	0.00013186	LST1
7940	6	31553956	31556686	15	24820	0.00013186	LST1
7940	6	31553956	31556686	15	24820	0.00013186	LST1
259197	6	31556660	31560762	27	24809	0.00031762	NCR3
259197	6	31556660	31560762	27	24809	0.00031762	NCR3
259197	6	31556660	31560762	27	24809	0.00031762	NCR3
259197	6	31556660	31560762	27	24809	0.00031762	NCR3
259197	6	31556660	31560762	27	24809	0.00031762	NCR3
259197	6	31556660	31560762	27	24809	0.00031762	NCR3
259197	6	31556660	31560762	27	24809	0.00031762	NCR3
259197	6	31556660	31560762	27	24809	0.00031762	NCR3
199	6	31582969	31584798	9	24861	6.2084e-05	AIF1
199	6	31582969	31584798	9	24861	6.2084e-05	AIF1
199	6	31582969	31584798	9	24861	6.2084e-05	AIF1
199	6	31582969	31584798	9	24861	6.2084e-05	AIF1
199	6	31582969	31584798	9	24861	6.2084e-05	AIF1
199	6	31582969	31584798	9	24861	6.2084e-05	AIF1
7916	6	31588450	31605554	79	24843	3.7397e-05	PRRC2A
7916	6	31588450	31605554	79	24843	3.7397e-05	PRRC2A
7916	6	31588450	31605554	79	24843	3.7397e-05	PRRC2A
7916	6	31588450	31605554	79	24843	3.7397e-05	PRRC2A
7916	6	31588450	31605554	79	24843	3.7397e-05	PRRC2A
7916	6	31588450	31605554	79	24843	3.7397e-05	PRRC2A
7916	6	31588450	31605554	79	24843	3.7397e-05	PRRC2A
7917	6	31606805	31620953	54	24840	8.8859e-06	BAG6
7917	6	31606805	31620953	54	24840	8.8859e-06	BAG6
7917	6	31606805	31620953	54	24840	8.8859e-06	BAG6
7917	6	31606805	31620953	54	24840	8.8859e-06	BAG6
7917	6	31606805	31620953	54	24840	8.8859e-06	BAG6
7917	6	31606805	31620953	54	24840	8.8859e-06	BAG6
7917	6	31606805	31620953	54	24840	8.8859e-06	BAG6
55937	6	31620187	31625987	17	24856	0.00036138	APOM
55937	6	31620187	31625987	17	24856	0.00036138	APOM
55937	6	31620187	31625987	17	24856	0.00036138	APOM
55937	6	31620187	31625987	17	24856	0.00036138	APOM
55937	6	31620187	31625987	17	24856	0.00036138	APOM
55937	6	31620187	31625987	17	24856	0.00036138	APOM
55937	6	31620187	31625987	17	24856	0.00036138	APOM
57827	6	31626075	31628549	5	24835	0.0012451	C6orf47
57827	6	31626075	31628549	5	24835	0.0012451	C6orf47
57827	6	31626075	31628549	5	24835	0.0012451	C6orf47
57827	6	31626075	31628549	5	24835	0.0012451	C6orf47
57827	6	31626075	31628549	5	24835	0.0012451	C6orf47
57827	6	31626075	31628549	5	24835	0.0012451	C6orf47
57827	6	31626075	31628549	5	24835	0.0012451	C6orf47
7918	6	31629006	31634060	32	24853	1.9881e-07	GPANK1
7918	6	31629006	31634060	32	24853	1.9881e-07	GPANK1
7918	6	31629006	31634060	32	24853	1.9881e-07	GPANK1
7918	6	31629006	31634060	32	24853	1.9881e-07	GPANK1
7918	6	31629006	31634060	32	24853	1.9881e-07	GPANK1
7918	6	31629006	31634060	32	24853	1.9881e-07	GPANK1
7918	6	31629006	31634060	32	24853	1.9881e-07	GPANK1
1460	6	31632995	31637844	21	24831	3.6996e-06	CSNK2B
1460	6	31632995	31637844	21	24831	3.6996e-06	CSNK2B
1460	6	31632995	31637844	21	24831	3.6996e-06	CSNK2B
1460	6	31632995	31637844	21	24831	3.6996e-06	CSNK2B
1460	6	31632995	31637844	21	24831	3.6996e-06	CSNK2B
1460	6	31632995	31637844	21	24831	3.6996e-06	CSNK2B
1460	6	31632995	31637844	21	24831	3.6996e-06	CSNK2B
58496	6	31638728	31640227	7	24858	5.8142e-05	LY6G5B
58496	6	31638728	31640227	7	24858	5.8142e-05	LY6G5B
58496	6	31638728	31640227	7	24858	5.8142e-05	LY6G5B
58496	6	31638728	31640227	7	24858	5.8142e-05	LY6G5B
58496	6	31638728	31640227	7	24858	5.8142e-05	LY6G5B
58496	6	31638728	31640227	7	24858	5.8142e-05	LY6G5B
58496	6	31638728	31640227	7	24858	5.8142e-05	LY6G5B
80741	6	31644461	31648150	10	24795	0.00059553	LY6G5C
80741	6	31644461	31648150	10	24795	0.00059553	LY6G5C
80741	6	31644461	31648150	10	24795	0.00059553	LY6G5C
80741	6	31644461	31648150	10	24795	0.00059553	LY6G5C
80741	6	31644461	31648150	10	24795	0.00059553	LY6G5C
80741	6	31644461	31648150	10	24795	0.00059553	LY6G5C
80741	6	31644461	31648150	10	24795	0.00059553	LY6G5C
7920	6	31654726	31671137	44	24835	1.5742e-07	ABHD16A
7920	6	31654726	31671137	44	24835	1.5742e-07	ABHD16A
7920	6	31654726	31671137	44	24835	1.5742e-07	ABHD16A
7920	6	31654726	31671137	44	24835	1.5742e-07	ABHD16A
7920	6	31654726	31671137	44	24835	1.5742e-07	ABHD16A
7920	6	31654726	31671137	44	24835	1.5742e-07	ABHD16A
7920	6	31654726	31671137	44	24835	1.5742e-07	ABHD16A
259215	6	31674625	31678372	14	24802	8.9559e-07	LY6G6F
259215	6	31674625	31678372	14	24802	8.9559e-07	LY6G6D
259215	6	31674625	31678372	14	24802	8.9559e-07	LY6G6F
259215	6	31674625	31678372	14	24802	8.9559e-07	MEGT1
259215	6	31674625	31678372	14	24802	8.9559e-07	LY6G6D
259215	6	31674625	31678372	14	24802	8.9559e-07	LY6G6D
259215	6	31674625	31678372	14	24802	8.9559e-07	LY6G6F
259215	6	31674625	31678372	14	24802	8.9559e-07	LY6G6D
259215	6	31674625	31678372	14	24802	8.9559e-07	LY6G6F
259215	6	31674625	31678372	14	24802	8.9559e-07	LY6G6F
259215	6	31674625	31678372	14	24802	8.9559e-07	LY6G6F
259215	6	31674625	31678372	14	24802	8.9559e-07	MEGT1
259215	6	31674625	31678372	14	24802	8.9559e-07	LY6G6D
259215	6	31674625	31678372	14	24802	8.9559e-07	MEGT1
259215	6	31674625	31678372	14	24802	8.9559e-07	LY6G6D
259215	6	31674625	31678372	14	24802	8.9559e-07	LY6G6D
259215	6	31674625	31678372	14	24802	8.9559e-07	LY6G6F
58530	6	31683048	31685698	6	24851	0.00040664	LY6G6D
58530	6	31683048	31685698	6	24851	0.00040664	LY6G6D
58530	6	31683048	31685698	6	24851	0.00040664	LY6G6D
58530	6	31683048	31685698	6	24851	0.00040664	LY6G6D
58530	6	31683048	31685698	6	24851	0.00040664	LY6G6D
58530	6	31683048	31685698	6	24851	0.00040664	LY6G6D
58530	6	31683048	31685698	6	24851	0.00040664	LY6G6D
80740	6	31686425	31689511	9	24845	1.0922e-08	LY6G6C
80740	6	31686425	31689511	9	24845	1.0922e-08	LY6G6C
80740	6	31686425	31689511	9	24845	1.0922e-08	LY6G6C
80740	6	31686425	31689511	9	24845	1.0922e-08	LY6G6C
80740	6	31686425	31689511	9	24845	1.0922e-08	LY6G6C
80740	6	31686425	31689511	9	24845	1.0922e-08	LY6G6C
80740	6	31686425	31689511	9	24845	1.0922e-08	LY6G6C
80739	6	31691121	31694487	5	24844	2.7807e-07	C6orf25
80739	6	31691121	31694487	5	24844	2.7807e-07	C6orf25
80739	6	31691121	31694487	5	24844	2.7807e-07	C6orf25
80739	6	31691121	31694487	5	24844	2.7807e-07	C6orf25
80739	6	31691121	31694487	5	24844	2.7807e-07	C6orf25
80739	6	31691121	31694487	5	24844	2.7807e-07	C6orf25
80739	6	31691121	31694487	5	24844	2.7807e-07	C6orf25
23564	6	31694817	31698039	8	24860	3.8782e-08	DDAH2
23564	6	31694817	31698039	8	24860	3.8782e-08	DDAH2
23564	6	31694817	31698039	8	24860	3.8782e-08	DDAH2
23564	6	31694817	31698039	8	24860	3.8782e-08	DDAH2
23564	6	31694817	31698039	8	24860	3.8782e-08	DDAH2
23564	6	31694817	31698039	8	24860	3.8782e-08	DDAH2
23564	6	31694817	31698039	8	24860	3.8782e-08	DDAH2
1192	6	31698358	31705095	12	24834	1.9079e-05	CLIC1
1192	6	31698358	31705095	12	24834	1.9079e-05	CLIC1
1192	6	31698358	31705095	12	24834	1.9079e-05	CLIC1
1192	6	31698358	31705095	12	24834	1.9079e-05	CLIC1
1192	6	31698358	31705095	12	24834	1.9079e-05	CLIC1
1192	6	31698358	31705095	12	24834	1.9079e-05	CLIC1
1192	6	31698358	31705095	12	24834	1.9079e-05	CLIC1
4439	6	31707725	31730455	64	24859	3.522e-06	MSH5
4439	6	31707725	31730455	64	24859	3.522e-06	MSH5
4439	6	31707725	31730455	64	24859	3.522e-06	MSH5
4439	6	31707725	31730455	64	24859	3.522e-06	MSH5
4439	6	31707725	31730455	64	24859	3.522e-06	MSH5
4439	6	31707725	31730455	64	24859	3.522e-06	MSH5
4439	6	31707725	31730455	64	24859	3.522e-06	MSH5
4439	6	31707725	31730455	64	24859	3.522e-06	MSH5
401251	6	31730773	31732627	7	24865	1.316e-07	MSH5-SAPCD1
401251	6	31730773	31732627	7	24865	1.316e-07	SAPCD1
401251	6	31730773	31732627	7	24865	1.316e-07	MSH5-SAPCD1
401251	6	31730773	31732627	7	24865	1.316e-07	SAPCD1
401251	6	31730773	31732627	7	24865	1.316e-07	MSH5-SAPCD1
401251	6	31730773	31732627	7	24865	1.316e-07	SAPCD1
401251	6	31730773	31732627	7	24865	1.316e-07	MSH5-SAPCD1
401251	6	31730773	31732627	7	24865	1.316e-07	SAPCD1
401251	6	31730773	31732627	7	24865	1.316e-07	MSH5-SAPCD1
401251	6	31730773	31732627	7	24865	1.316e-07	SAPCD1
401251	6	31730773	31732627	7	24865	1.316e-07	MSH5-SAPCD1
401251	6	31730773	31732627	7	24865	1.316e-07	SAPCD1
80737	6	31733178	31745108	33	24843	1.6367e-07	VWA7
80737	6	31733178	31745108	33	24843	1.6367e-07	VWA7
80737	6	31733178	31745108	33	24843	1.6367e-07	VWA7
80737	6	31733178	31745108	33	24843	1.6367e-07	VWA7
80737	6	31733178	31745108	33	24843	1.6367e-07	VWA7
80737	6	31733178	31745108	33	24843	1.6367e-07	VWA7
7407	6	31745295	31763712	43	24815	8.6451e-06	VARS
7407	6	31745295	31763712	43	24815	8.6451e-06	VARS
7407	6	31745295	31763712	43	24815	8.6451e-06	VARS
7407	6	31745295	31763712	43	24815	8.6451e-06	VARS
7407	6	31745295	31763712	43	24815	8.6451e-06	VARS
7407	6	31745295	31763712	43	24815	8.6451e-06	VARS
7407	6	31745295	31763712	43	24815	8.6451e-06	VARS
57819	6	31765169	31774761	33	24798	0.00016413	LSM2
57819	6	31765169	31774761	33	24798	0.00016413	LSM2
57819	6	31765169	31774761	33	24798	0.00016413	LSM2
57819	6	31765169	31774761	33	24798	0.00016413	LSM2
57819	6	31765169	31774761	33	24798	0.00016413	LSM2
57819	6	31765169	31774761	33	24798	0.00016413	LSM2
3305	6	31777396	31790093	39	24793	3.7989e-06	HSPA1L
3305	6	31777396	31790093	39	24793	3.7989e-06	HSPA1L
3305	6	31777396	31790093	39	24793	3.7989e-06	HSPA1L
3305	6	31777396	31790093	39	24793	3.7989e-06	HSPA1L
3305	6	31777396	31790093	39	24793	3.7989e-06	HSPA1L
3303	6	31782952	31785719	7	24859	5.379e-06	HSPA1A
3303	6	31782952	31785719	7	24859	5.379e-06	HSPA1B
3303	6	31782952	31785719	7	24859	5.379e-06	HSPA1A
3303	6	31782952	31785719	7	24859	5.379e-06	HSPA1B
3303	6	31782952	31785719	7	24859	5.379e-06	HSPA1A
3303	6	31782952	31785719	7	24859	5.379e-06	HSPA1B
3303	6	31782952	31785719	7	24859	5.379e-06	HSPA1A
3303	6	31782952	31785719	7	24859	5.379e-06	HSPA1B
3303	6	31782952	31785719	7	24859	5.379e-06	HSPA1A
3303	6	31782952	31785719	7	24859	5.379e-06	HSPA1B
3304	6	31789964	31798032	19	24791	6.5627e-05	HSPA1A
3304	6	31789964	31798032	19	24791	6.5627e-05	HSPA1B
3304	6	31789964	31798032	19	24791	6.5627e-05	HSPA1A
3304	6	31789964	31798032	19	24791	6.5627e-05	HSPA1B
3304	6	31789964	31798032	19	24791	6.5627e-05	HSPA1A
3304	6	31789964	31798032	19	24791	6.5627e-05	HSPA1B
3304	6	31789964	31798032	19	24791	6.5627e-05	HSPA1A
3304	6	31789964	31798032	19	24791	6.5627e-05	HSPA1B
3304	6	31789964	31798032	19	24791	6.5627e-05	HSPA1A
3304	6	31789964	31798032	19	24791	6.5627e-05	HSPA1B
50854	6	31802693	31807541	22	24838	1.0142e-05	C6orf48
50854	6	31802693	31807541	22	24838	1.0142e-05	C6orf48
50854	6	31802693	31807541	22	24838	1.0142e-05	C6orf48
50854	6	31802693	31807541	22	24838	1.0142e-05	C6orf48
50854	6	31802693	31807541	22	24838	1.0142e-05	C6orf48
4758	6	31826829	31830709	2	24867	0.00050659	NEU1
4758	6	31826829	31830709	2	24867	0.00050659	NEU1
4758	6	31826829	31830709	2	24867	0.00050659	NEU1
4758	6	31826829	31830709	2	24867	0.00050659	NEU1
4758	6	31826829	31830709	2	24867	0.00050659	NEU1
4758	6	31826829	31830709	2	24867	0.00050659	NEU1
4758	6	31826829	31830709	2	24867	0.00050659	NEU1
4758	6	31826829	31830709	2	24867	0.00050659	NEU1
80736	6	31830969	31846823	80	24813	0.00039893	SLC44A4
80736	6	31830969	31846823	80	24813	0.00039893	SLC44A4
80736	6	31830969	31846823	80	24813	0.00039893	SLC44A4
80736	6	31830969	31846823	80	24813	0.00039893	SLC44A4
80736	6	31830969	31846823	80	24813	0.00039893	SLC44A4
80736	6	31830969	31846823	80	24813	0.00039893	SLC44A4
80736	6	31830969	31846823	80	24813	0.00039893	SLC44A4
80736	6	31830969	31846823	80	24813	0.00039893	SLC44A4
10919	6	31847536	31865464	62	24843	0.0012822	EHMT2
10919	6	31847536	31865464	62	24843	0.0012822	EHMT2
10919	6	31847536	31865464	62	24843	0.0012822	EHMT2
10919	6	31847536	31865464	62	24843	0.0012822	EHMT2
10919	6	31847536	31865464	62	24843	0.0012822	EHMT2
10919	6	31847536	31865464	62	24843	0.0012822	EHMT2
10919	6	31847536	31865464	62	24843	0.0012822	EHMT2
717	6	31865562	31913449	167	24787	0.00020592	C2
717	6	31865562	31913449	167	24787	0.00020592	C2
717	6	31865562	31913449	167	24787	0.00020592	C2
717	6	31865562	31913449	167	24787	0.00020592	C2
717	6	31865562	31913449	167	24787	0.00020592	C2
717	6	31865562	31913449	167	24787	0.00020592	C2
717	6	31865562	31913449	167	24787	0.00020592	C2
221527	6	31867394	31869769	10	24774	0.00047695	ZBTB12
221527	6	31867394	31869769	10	24774	0.00047695	ZBTB12
221527	6	31867394	31869769	10	24774	0.00047695	ZBTB12
221527	6	31867394	31869769	10	24774	0.00047695	ZBTB12
221527	6	31867394	31869769	10	24774	0.00047695	ZBTB12
629	6	31913721	31919861	25	24866	0.00011533	CFB
629	6	31913721	31919861	25	24866	0.00011533	CFB
629	6	31913721	31919861	25	24866	0.00011533	CFB
629	6	31913721	31919861	25	24866	0.00011533	CFB
629	6	31913721	31919861	25	24866	0.00011533	CFB
629	6	31913721	31919861	25	24866	0.00011533	CFB
629	6	31913721	31919861	25	24866	0.00011533	CFB
7936	6	31919864	31926864	24	24847	1.1791e-05	NELFE
7936	6	31919864	31926864	24	24847	1.1791e-05	NELFE
7936	6	31919864	31926864	24	24847	1.1791e-05	NELFE
7936	6	31919864	31926864	24	24847	1.1791e-05	NELFE
7936	6	31919864	31926864	24	24847	1.1791e-05	NELFE
7936	6	31919864	31926864	24	24847	1.1791e-05	NELFE
6499	6	31926581	31937532	42	24852	0.00080797	SKIV2L
6499	6	31926581	31937532	42	24852	0.00080797	SKIV2L
6499	6	31926581	31937532	42	24852	0.00080797	SKIV2L
6499	6	31926581	31937532	42	24852	0.00080797	SKIV2L
6499	6	31926581	31937532	42	24852	0.00080797	SKIV2L
6499	6	31926581	31937532	42	24852	0.00080797	SKIV2L
1797	6	31937588	31940032	11	24863	8.6598e-05	DXO
1797	6	31937588	31940032	11	24863	8.6598e-05	DXO
1797	6	31937588	31940032	11	24863	8.6598e-05	DXO
1797	6	31937588	31940032	11	24863	8.6598e-05	DXO
1797	6	31937588	31940032	11	24863	8.6598e-05	DXO
1797	6	31937588	31940032	11	24863	8.6598e-05	DXO
8859	6	31938952	31949223	46	24823	0.00038911	STK19
8859	6	31938952	31949223	46	24823	0.00038911	STK19
8859	6	31938952	31949223	46	24823	0.00038911	STK19
8859	6	31938952	31949223	46	24823	0.00038911	STK19
8859	6	31938952	31949223	46	24823	0.00038911	STK19
8859	6	31938952	31949223	46	24823	0.00038911	STK19
720	6	31949834	31970457	3	24397	0.00031684	C4A
720	6	31949834	31970457	3	24397	0.00031684	C4A
720	6	31949834	31970457	3	24397	0.00031684	C4A
720	6	31949834	31970457	3	24397	0.00031684	C4A
721	6	31982572	32003195	2	24354	0.0012759	C4A
721	6	31982572	32003195	2	24354	0.0012759	C4B
721	6	31982572	32003195	2	24354	0.0012759	C4B_2
721	6	31982572	32003195	2	24354	0.0012759	C4B
721	6	31982572	32003195	2	24354	0.0012759	C4B
721	6	31982572	32003195	2	24354	0.0012759	C4A
721	6	31982572	32003195	2	24354	0.0012759	C4B
721	6	31982572	32003195	2	24354	0.0012759	C4A
721	6	31982572	32003195	2	24354	0.0012759	C4B
721	6	31982572	32003195	2	24354	0.0012759	C4A
1589	6	32006093	32009447	25	24668	0.00028495	CYP21A2
1589	6	32006093	32009447	25	24668	0.00028495	CYP21A2
1589	6	32006093	32009447	25	24668	0.00028495	CYP21A2
1589	6	32006093	32009447	25	24668	0.00028495	CYP21A2
1589	6	32006093	32009447	25	24668	0.00028495	CYP21A2
1589	6	32006093	32009447	25	24668	0.00028495	CYP21A2
7148	6	32008932	32077151	216	24818	0.00014309	TNXB
7148	6	32008932	32077151	216	24818	0.00014309	TNXB
7148	6	32008932	32077151	216	24818	0.00014309	TNXB
7148	6	32008932	32077151	216	24818	0.00014309	TNXB
7148	6	32008932	32077151	216	24818	0.00014309	TNXB
7148	6	32008932	32077151	216	24818	0.00014309	TNXB
7148	6	32008932	32077151	216	24818	0.00014309	TNXB
7148	6	32008932	32077151	216	24818	0.00014309	TNXB
1388	6	32083045	32096017	28	24827	0.00077672	ATF6B
1388	6	32083045	32096017	28	24827	0.00077672	ATF6B
1388	6	32083045	32096017	28	24827	0.00077672	ATF6B
1388	6	32083045	32096017	28	24827	0.00077672	ATF6B
63943	6	32096484	32098067	6	24803	0.00052439	FKBPL
63943	6	32096484	32098067	6	24803	0.00052439	FKBPL
63943	6	32096484	32098067	6	24803	0.00052439	FKBPL
63943	6	32096484	32098067	6	24803	0.00052439	FKBPL
80863	6	32116140	32119720	1	24867	0.00039856	PRRT1
80863	6	32116140	32119720	1	24867	0.00039856	PRRT1
80863	6	32116140	32119720	1	24867	0.00039856	PRRT1
80863	6	32116140	32119720	1	24867	0.00039856	PRRT1
80863	6	32116140	32119720	1	24867	0.00039856	PRRT1
80863	6	32116140	32119720	1	24867	0.00039856	PRRT1
80863	6	32116140	32119720	1	24867	0.00039856	PRRT1
80863	6	32116140	32119720	1	24867	0.00039856	PRRT1
9374	6	32121229	32131458	33	24813	0.00036855	PPT2
9374	6	32121229	32131458	33	24813	0.00036855	PPT2
9374	6	32121229	32131458	33	24813	0.00036855	PPT2
9374	6	32121229	32131458	33	24813	0.00036855	PPT2
9374	6	32121229	32131458	33	24813	0.00036855	PPT2
9374	6	32121229	32131458	33	24813	0.00036855	PPT2
9374	6	32121229	32131458	33	24813	0.00036855	PPT2
9374	6	32121229	32131458	33	24813	0.00036855	PPT2
80864	6	32132382	32136062	16	24779	0.00051125	PPT2
80864	6	32132382	32136062	16	24779	0.00051125	EGFL8
80864	6	32132382	32136062	16	24779	0.00051125	EGFL8
80864	6	32132382	32136062	16	24779	0.00051125	PPT2
80864	6	32132382	32136062	16	24779	0.00051125	EGFL8
80864	6	32132382	32136062	16	24779	0.00051125	PPT2
80864	6	32132382	32136062	16	24779	0.00051125	EGFL8
80864	6	32132382	32136062	16	24779	0.00051125	PPT2
80864	6	32132382	32136062	16	24779	0.00051125	EGFL8
80864	6	32132382	32136062	16	24779	0.00051125	PPT2
80864	6	32132382	32136062	16	24779	0.00051125	EGFL8
80864	6	32132382	32136062	16	24779	0.00051125	PPT2
80864	6	32132382	32136062	16	24779	0.00051125	EGFL8
80864	6	32132382	32136062	16	24779	0.00051125	PPT2
80864	6	32132382	32136062	16	24779	0.00051125	PPT2
80864	6	32132382	32136062	16	24779	0.00051125	EGFL8
10554	6	32135983	32145888	23	24837	0.00064611	AGPAT1
10554	6	32135983	32145888	23	24837	0.00064611	AGPAT1
10554	6	32135983	32145888	23	24837	0.00064611	AGPAT1
10554	6	32135983	32145888	23	24837	0.00064611	AGPAT1
10554	6	32135983	32145888	23	24837	0.00064611	AGPAT1
10554	6	32135983	32145888	23	24837	0.00064611	AGPAT1
10554	6	32135983	32145888	23	24837	0.00064611	AGPAT1
6048	6	32146162	32148570	11	24866	0.00075212	RNF5
6048	6	32146162	32148570	11	24866	0.00075212	RNF5
6048	6	32146162	32148570	11	24866	0.00075212	RNF5
6048	6	32146162	32148570	11	24866	0.00075212	RNF5
6048	6	32146162	32148570	11	24866	0.00075212	RNF5
6048	6	32146162	32148570	11	24866	0.00075212	RNF5
6048	6	32146162	32148570	11	24866	0.00075212	RNF5
177	6	32148745	32152099	16	24836	9.6328e-05	AGER
177	6	32148745	32152099	16	24836	9.6328e-05	AGER
177	6	32148745	32152099	16	24836	9.6328e-05	AGER
177	6	32148745	32152099	16	24836	9.6328e-05	AGER
177	6	32148745	32152099	16	24836	9.6328e-05	AGER
177	6	32148745	32152099	16	24836	9.6328e-05	AGER
177	6	32148745	32152099	16	24836	9.6328e-05	AGER
5089	6	32152510	32157963	18	24787	0.00035222	PBX2
5089	6	32152510	32157963	18	24787	0.00035222	PBX2
5089	6	32152510	32157963	18	24787	0.00035222	PBX2
5089	6	32152510	32157963	18	24787	0.00035222	PBX2
5089	6	32152510	32157963	18	24787	0.00035222	PBX2
5089	6	32152510	32157963	18	24787	0.00035222	PBX2
5089	6	32152510	32157963	18	24787	0.00035222	PBX2
63940	6	32158543	32163300	11	24849	0.00014165	GPSM3
63940	6	32158543	32163300	11	24849	0.00014165	GPSM3
63940	6	32158543	32163300	11	24849	0.00014165	GPSM3
63940	6	32158543	32163300	11	24849	0.00014165	GPSM3
63940	6	32158543	32163300	11	24849	0.00014165	GPSM3
63940	6	32158543	32163300	11	24849	0.00014165	GPSM3
63940	6	32158543	32163300	11	24849	0.00014165	GPSM3
4855	6	32162620	32191844	172	24814	0.00013615	NOTCH4
4855	6	32162620	32191844	172	24814	0.00013615	NOTCH4
4855	6	32162620	32191844	172	24814	0.00013615	NOTCH4
4855	6	32162620	32191844	172	24814	0.00013615	NOTCH4
4855	6	32162620	32191844	172	24814	0.00013615	NOTCH4
4855	6	32162620	32191844	172	24814	0.00013615	NOTCH4
4855	6	32162620	32191844	172	24814	0.00013615	NOTCH4
10665	6	32260475	32339705	873	24836	0.00016257	C6orf10
10665	6	32260475	32339705	873	24836	0.00016257	C6orf10
10665	6	32260475	32339705	873	24836	0.00016257	C6orf10
10665	6	32260475	32339705	873	24836	0.00016257	C6orf10
10665	6	32260475	32339705	873	24836	0.00016257	C6orf10
10665	6	32260475	32339705	873	24836	0.00016257	C6orf10
10665	6	32260475	32339705	873	24836	0.00016257	C6orf10
10665	6	32260475	32339705	873	24836	0.00016257	C6orf10
56244	6	32362513	32374900	173	24814	2.3715e-05	BTNL2
56244	6	32362513	32374900	173	24814	2.3715e-05	BTNL2
56244	6	32362513	32374900	173	24814	2.3715e-05	BTNL2
56244	6	32362513	32374900	173	24814	2.3715e-05	BTNL2
56244	6	32362513	32374900	173	24814	2.3715e-05	BTNL2
56244	6	32362513	32374900	173	24814	2.3715e-05	BTNL2
56244	6	32362513	32374900	173	24814	2.3715e-05	BTNL2
56244	6	32362513	32374900	173	24814	2.3715e-05	BTNL2
101929163	6	32371234	32373967	66	24780	0.00025898
3122	6	32407619	32412823	68	24863	0.00024573	HLA-DRA
3122	6	32407619	32412823	68	24863	0.00024573	HLA-DRA
3122	6	32407619	32412823	68	24863	0.00024573	HLA-DRA
3122	6	32407619	32412823	68	24863	0.00024573	HLA-DRA
3122	6	32407619	32412823	68	24863	0.00024573	HLA-DRA
3122	6	32407619	32412823	68	24863	0.00024573	HLA-DRA
3122	6	32407619	32412823	68	24863	0.00024573	HLA-DRA
3127	6	32485151	32498006	15	24194	0.00021102	HLA-DRB5
3123	6	32546546	32557613	277	24670	0.00047262	HLA-DRB1
3123	6	32546546	32557613	277	24670	0.00047262	HLA-DRB1
3123	6	32546546	32557613	277	24670	0.00047262	HLA-DRB1
3123	6	32546546	32557613	277	24670	0.00047262	HLA-DRB1
3123	6	32546546	32557613	277	24670	0.00047262	HLA-DRB1
3123	6	32546546	32557613	277	24670	0.00047262	HLA-DRB1
3117	6	32605169	32612152	513	24574	0.00062454	HLA-DQA1
3117	6	32605169	32612152	513	24574	0.00062454	HLA-DQA1
3117	6	32605169	32612152	513	24574	0.00062454	HLA-DQA1
3117	6	32605169	32612152	513	24574	0.00062454	HLA-DQA1
3117	6	32605169	32612152	513	24574	0.00062454	HLA-DQA1
3117	6	32605169	32612152	513	24574	0.00062454	HLA-DQA1
3119	6	32627241	32634466	480	24603	0.00074158	HLA-DQB1
3119	6	32627241	32634466	480	24603	0.00074158	HLA-DQB1
3119	6	32627241	32634466	480	24603	0.00074158	HLA-DQB1
3119	6	32627241	32634466	480	24603	0.00074158	HLA-DQB1
3119	6	32627241	32634466	480	24603	0.00074158	HLA-DQB1
3119	6	32627241	32634466	480	24603	0.00074158	HLA-DQB1
3119	6	32627241	32634466	480	24603	0.00074158	HLA-DQB1
3118	6	32709156	32714664	80	24827	0.00058794	HLA-DQA2
3118	6	32709156	32714664	80	24827	0.00058794	HLA-DQA2
3118	6	32709156	32714664	80	24827	0.00058794	HLA-DQA2
3118	6	32709156	32714664	80	24827	0.00058794	HLA-DQA2
3118	6	32709156	32714664	80	24827	0.00058794	HLA-DQA2
3118	6	32709156	32714664	80	24827	0.00058794	HLA-DQA2
3118	6	32709156	32714664	80	24827	0.00058794	HLA-DQA2
3118	6	32709156	32714664	80	24827	0.00058794	HLA-DQA2
3120	6	32723837	32731330	67	24849	0.00054913	HLA-DQB2
3120	6	32723837	32731330	67	24849	0.00054913	HLA-DQB2
3120	6	32723837	32731330	67	24849	0.00054913	HLA-DQB2
3120	6	32723837	32731330	67	24849	0.00054913	HLA-DQB2
3120	6	32723837	32731330	67	24849	0.00054913	HLA-DQB2
3120	6	32723837	32731330	67	24849	0.00054913	HLA-DQB2
3120	6	32723837	32731330	67	24849	0.00054913	HLA-DQB2
3120	6	32723837	32731330	67	24849	0.00054913	HLA-DQB2
3112	6	32780540	32784825	41	24859	2.0711e-05	HLA-DOB
3112	6	32780540	32784825	41	24859	2.0711e-05	HLA-DOB
3112	6	32780540	32784825	41	24859	2.0711e-05	HLA-DOB
3112	6	32780540	32784825	41	24859	2.0711e-05	HLA-DOB
3112	6	32780540	32784825	41	24859	2.0711e-05	HLA-DOB
3112	6	32780540	32784825	41	24859	2.0711e-05	HLA-DOB
6891	6	32789610	32806547	178	24822	4.5667e-06	TAP2
6891	6	32789610	32806547	178	24822	4.5667e-06	TAP2
6891	6	32789610	32806547	178	24822	4.5667e-06	TAP2
6891	6	32789610	32806547	178	24822	4.5667e-06	TAP2
6891	6	32789610	32806547	178	24822	4.5667e-06	TAP2
6891	6	32789610	32806547	178	24822	4.5667e-06	TAP2
6891	6	32789610	32806547	178	24822	4.5667e-06	TAP2
6891	6	32789610	32806547	178	24822	4.5667e-06	TAP2
5696	6	32808494	32812712	22	24858	2.4216e-05	PSMB8
5696	6	32808494	32812712	22	24858	2.4216e-05	PSMB8
5696	6	32808494	32812712	22	24858	2.4216e-05	PSMB8
5696	6	32808494	32812712	22	24858	2.4216e-05	PSMB8
5696	6	32808494	32812712	22	24858	2.4216e-05	PSMB8
5696	6	32808494	32812712	22	24858	2.4216e-05	PSMB8
5696	6	32808494	32812712	22	24858	2.4216e-05	PSMB8
5696	6	32808494	32812712	22	24858	2.4216e-05	PSMB8
6890	6	32812986	32821748	96	24825	0.00013278	TAP1
6890	6	32812986	32821748	96	24825	0.00013278	TAP1
6890	6	32812986	32821748	96	24825	0.00013278	TAP1
6890	6	32812986	32821748	96	24825	0.00013278	TAP1
6890	6	32812986	32821748	96	24825	0.00013278	TAP1
6890	6	32812986	32821748	96	24825	0.00013278	TAP1
6890	6	32812986	32821748	96	24825	0.00013278	TAP1
6890	6	32812986	32821748	96	24825	0.00013278	TAP1
5698	6	32821927	32827628	39	24841	0.00018089	PSMB9
5698	6	32821927	32827628	39	24841	0.00018089	PSMB9
5698	6	32821927	32827628	39	24841	0.00018089	PSMB9
5698	6	32821927	32827628	39	24841	0.00018089	PSMB9
5698	6	32821927	32827628	39	24841	0.00018089	PSMB9
5698	6	32821927	32827628	39	24841	0.00018089	PSMB9
5698	6	32821927	32827628	39	24841	0.00018089	PSMB9
5698	6	32821927	32827628	39	24841	0.00018089	PSMB9
3109	6	32902406	32908847	54	24839	0.00036705	HLA-DMB
3109	6	32902406	32908847	54	24839	0.00036705	HLA-DMB
3109	6	32902406	32908847	54	24839	0.00036705	HLA-DMB
3109	6	32902406	32908847	54	24839	0.00036705	HLA-DMB
3109	6	32902406	32908847	54	24839	0.00036705	HLA-DMB
3109	6	32902406	32908847	54	24839	0.00036705	HLA-DMB
3109	6	32902406	32908847	54	24839	0.00036705	HLA-DMB
3109	6	32902406	32908847	54	24839	0.00036705	HLA-DMB
3108	6	32916391	32920900	27	24862	0.00017823	HLA-DMA
3108	6	32916391	32920900	27	24862	0.00017823	HLA-DMA
3108	6	32916391	32920900	27	24862	0.00017823	HLA-DMA
3108	6	32916391	32920900	27	24862	0.00017823	HLA-DMA
3108	6	32916391	32920900	27	24862	0.00017823	HLA-DMA
3108	6	32916391	32920900	27	24862	0.00017823	HLA-DMA
3108	6	32916391	32920900	27	24862	0.00017823	HLA-DMA
3108	6	32916391	32920900	27	24862	0.00017823	HLA-DMA
6046	6	32936437	32949282	129	24838	0.00012223	BRD2
6046	6	32936437	32949282	129	24838	0.00012223	BRD2
6046	6	32936437	32949282	129	24838	0.00012223	BRD2
6046	6	32936437	32949282	129	24838	0.00012223	BRD2
6046	6	32936437	32949282	129	24838	0.00012223	BRD2
6046	6	32936437	32949282	129	24838	0.00012223	BRD2
6046	6	32936437	32949282	129	24838	0.00012223	BRD2
3111	6	32971959	32977389	47	24823	3.3024e-05	HLA-DOA
3111	6	32971959	32977389	47	24823	3.3024e-05	HLA-DOA
3111	6	32971959	32977389	47	24823	3.3024e-05	HLA-DOA
3111	6	32971959	32977389	47	24823	3.3024e-05	HLA-DOA
3111	6	32971959	32977389	47	24823	3.3024e-05	HLA-DOA
3111	6	32971959	32977389	47	24823	3.3024e-05	HLA-DOA
3111	6	32971959	32977389	47	24823	3.3024e-05	HLA-DOA
3113	6	33032346	33048555	406	24697	0.00036214	HLA-DPA1
3113	6	33032346	33048555	406	24697	0.00036214	HLA-DPA1
3113	6	33032346	33048555	406	24697	0.00036214	HLA-DPA1
3113	6	33032346	33048555	406	24697	0.00036214	HLA-DPA1
3113	6	33032346	33048555	406	24697	0.00036214	HLA-DPA1
3113	6	33032346	33048555	406	24697	0.00036214	HLA-DPA1
3113	6	33032346	33048555	406	24697	0.00036214	HLA-DPA1
3113	6	33032346	33048555	406	24697	0.00036214	HLA-DPA1
3115	6	33043703	33057473	415	24783	0.00080701	HLA-DPB1
3115	6	33043703	33057473	415	24783	0.00080701	HLA-DPB1
3115	6	33043703	33057473	415	24783	0.00080701	HLA-DPB1
3115	6	33043703	33057473	415	24783	0.00080701	HLA-DPB1
3115	6	33043703	33057473	415	24783	0.00080701	HLA-DPB1
3115	6	33043703	33057473	415	24783	0.00080701	HLA-DPB1
3115	6	33043703	33057473	415	24783	0.00080701	HLA-DPB1
3115	6	33043703	33057473	415	24783	0.00080701	HLA-DPB1
1302	6	33130469	33160245	111	24832	0.00064218	COL11A2
1302	6	33130469	33160245	111	24832	0.00064218	COL11A2
1302	6	33130469	33160245	111	24832	0.00064218	COL11A2
1302	6	33130469	33160245	111	24832	0.00064218	COL11A2
1302	6	33130469	33160245	111	24832	0.00064218	COL11A2
1302	6	33130469	33160245	111	24832	0.00064218	COL11A2
1302	6	33130469	33160245	111	24832	0.00064218	COL11A2
6257	6	33161362	33168630	15	24852	0.00043581	RXRB
6257	6	33161362	33168630	15	24852	0.00043581	RXRB
6257	6	33161362	33168630	15	24852	0.00043581	RXRB
6257	6	33161362	33168630	15	24852	0.00043581	RXRB
6257	6	33161362	33168630	15	24852	0.00043581	RXRB
6257	6	33161362	33168630	15	24852	0.00043581	RXRB
7922	6	33168603	33172214	9	24818	0.0007713	SLC39A7
7922	6	33168603	33172214	9	24818	0.0007713	SLC39A7
7922	6	33168603	33172214	9	24818	0.0007713	SLC39A7
7922	6	33168603	33172214	9	24818	0.0007713	SLC39A7
7922	6	33168603	33172214	9	24818	0.0007713	SLC39A7
7922	6	33168603	33172214	9	24818	0.0007713	SLC39A7
7923	6	33172414	33174608	8	24867	0.001807	HSD17B8
7923	6	33172414	33174608	8	24867	0.001807	HSD17B8
7923	6	33172414	33174608	8	24867	0.001807	HSD17B8
7923	6	33172414	33174608	8	24867	0.001807	HSD17B8
7923	6	33172414	33174608	8	24867	0.001807	HSD17B8
7923	6	33172414	33174608	8	24867	0.001807	HSD17B8
6015	6	33176286	33180499	11	24691	0.00028497	RING1
6015	6	33176286	33180499	11	24691	0.00028497	RING1
6015	6	33176286	33180499	11	24691	0.00028497	RING1
6015	6	33176286	33180499	11	24691	0.00028497	RING1
6015	6	33176286	33180499	11	24691	0.00028497	RING1
6015	6	33176286	33180499	11	24691	0.00028497	RING1
6293	6	33218049	33239723	76	24829	0.00029968	VPS52
6293	6	33218049	33239723	76	24829	0.00029968	VPS52
6293	6	33218049	33239723	76	24829	0.00029968	VPS52
6293	6	33218049	33239723	76	24829	0.00029968	VPS52
6293	6	33218049	33239723	76	24829	0.00029968	VPS52
6293	6	33218049	33239723	76	24829	0.00029968	VPS52
6293	6	33218049	33239723	76	24829	0.00029968	VPS52
6222	6	33239852	33244281	24	24865	0.00057654	RPS18
6222	6	33239852	33244281	24	24865	0.00057654	RPS18
6222	6	33239852	33244281	24	24865	0.00057654	RPS18
6222	6	33239852	33244281	24	24865	0.00057654	RPS18
6222	6	33239852	33244281	24	24865	0.00057654	RPS18
6222	6	33239852	33244281	24	24865	0.00057654	RPS18
8705	6	33244917	33246602	2	24819	0.00047682	B3GALT4
8705	6	33244917	33246602	2	24819	0.00047682	B3GALT4
8705	6	33244917	33246602	2	24819	0.00047682	B3GALT4
8705	6	33244917	33246602	2	24819	0.00047682	B3GALT4
8705	6	33244917	33246602	2	24819	0.00047682	B3GALT4
9277	6	33246682	33257304	43	24832	9.9499e-05	WDR46
9277	6	33246682	33257304	43	24832	9.9499e-05	WDR46
9277	6	33246682	33257304	43	24832	9.9499e-05	WDR46
9277	6	33246682	33257304	43	24832	9.9499e-05	WDR46
9277	6	33246682	33257304	43	24832	9.9499e-05	WDR46
10471	6	33257374	33258711	2	24866	0.00017196	PFDN6
10471	6	33257374	33258711	2	24866	0.00017196	PFDN6
10471	6	33257374	33258711	2	24866	0.00017196	PFDN6
10471	6	33257374	33258711	2	24866	0.00017196	PFDN6
10471	6	33257374	33258711	2	24866	0.00017196	PFDN6
5863	6	33259431	33267386	15	24848	4.7792e-05	RGL2
5863	6	33259431	33267386	15	24848	4.7792e-05	RGL2
5863	6	33259431	33267386	15	24848	4.7792e-05	RGL2
5863	6	33259431	33267386	15	24848	4.7792e-05	RGL2
5863	6	33259431	33267386	15	24848	4.7792e-05	RGL2
6892	6	33267471	33282164	45	24786	0.00043292	TAPBP
6892	6	33267471	33282164	45	24786	0.00043292	TAPBP
6892	6	33267471	33282164	45	24786	0.00043292	TAPBP
6892	6	33267471	33282164	45	24786	0.00043292	TAPBP
6892	6	33267471	33282164	45	24786	0.00043292	TAPBP
9278	6	33282182	33285719	6	24839	0.00045482	ZBTB22
9278	6	33282182	33285719	6	24839	0.00045482	ZBTB22
9278	6	33282182	33285719	6	24839	0.00045482	ZBTB22
9278	6	33282182	33285719	6	24839	0.00045482	ZBTB22
9278	6	33282182	33285719	6	24839	0.00045482	ZBTB22
1616	6	33286335	33290793	9	24864	0.0001629	DAXX
1616	6	33286335	33290793	9	24864	0.0001629	DAXX
1616	6	33286335	33290793	9	24864	0.0001629	DAXX
1616	6	33286335	33290793	9	24864	0.0001629	DAXX
1616	6	33286335	33290793	9	24864	0.0001629	DAXX
1616	6	33286335	33290793	9	24864	0.0001629	DAXX
3833	6	33359301	33377701	65	24844	2.4593e-05	KIFC1
3833	6	33359301	33377701	65	24844	2.4593e-05	KIFC1
3833	6	33359301	33377701	65	24844	2.4593e-05	KIFC1
3833	6	33359301	33377701	65	24844	2.4593e-05	KIFC1
5252	6	33378773	33384230	14	24817	7.249e-05	PHF1
5252	6	33378773	33384230	14	24817	7.249e-05	PHF1
5252	6	33378773	33384230	14	24817	7.249e-05	PHF1
51596	6	33384319	33386111	5	24841	0.00017445	CUTA
51596	6	33384319	33386111	5	24841	0.00017445	CUTA
8831	6	33387847	33421466	72	24813	0.0009541	SYNGAP1
8831	6	33387847	33421466	72	24813	0.0009541	SYNGAP1
221504	6	33422356	33425321	8	24805	0.00029615	ZBTB9
221504	6	33422356	33425321	8	24805	0.00029615	ZBTB9
578	6	33540323	33548072	27	24760	2.7751e-05	BAK1P1
578	6	33540323	33548072	27	24760	2.7751e-05	BAK1
3710	6	33587951	33664351	383	24696	0.00016794	ITPR3
84300	6	33664538	33679528	73	24763	2.7945e-05	UQCC2
117283	6	33689415	33714762	121	24732	0.00042002	IP6K3
221496	6	33738990	33756906	83	24805	8.4915e-05	LEMD2
4295	6	33762449	33771793	38	24773	0.00029104	MLN
2914	6	33989623	34123399	719	24741	4.097e-06	GRM4
3159	6	34204577	34214008	21	24785	0.00011829	HMGA1
221491	6	34214157	34216904	7	24836	5.2465e-05	C6orf1
11165	6	34254971	34360457	292	24797	0.00042425	NUDT3
100529239	6	34254971	34393902	368	24789	0.00049573	RPS10-NUDT3
6204	6	34385231	34393902	21	24697	0.0010252	RPS10
29993	6	34433838	34503000	186	24726	0.00054909	PACSIN1
25803	6	34505579	34524110	53	24738	0.00075062	SPDEF
64771	6	34555065	34664625	354	24802	0.00039706	C6orf106
6631	6	34724871	34741634	69	24816	7.5144e-05	SNRPC
54887	6	34759794	34845291	293	24795	8.9107e-05	UHRF1BP1
6882	6	34845555	34855908	36	24817	2.7897e-05	TAF11
23294	6	34857038	35085802	692	24792	8.159e-05	ANKS1A
6954	6	35085848	35109187	89	24829	0.00026713	TCP11
222663	6	35181824	35220856	90	24798	8.2093e-06	SCUBE3
7629	6	35226691	35263762	124	24804	4.0956e-05	ZNF76
50619	6	35265595	35289548	67	24837	0.00042325	DEF6
5467	6	35310335	35395968	313	24829	0.00012739	PPARD
2178	6	35420116	35434918	62	24800	8.5607e-05	FANCE
4736	6	35436178	35438558	15	24844	8.5374e-05	RPL10A
7005	6	35441374	35464884	57	24736	8.0891e-05	TEAD3
7287	6	35465651	35480715	58	24715	0.00011688	TULP1
2289	6	35541362	35696360	365	24733	1.9203e-05	FKBP5
221481	6	35701567	35716690	18	24312	4.0233e-05	ARMC12
389383	6	35744343	35747329	5	24771	0.0003851	CLPSL2
340204	6	35748831	35755841	14	24633	8.4939e-05	CLPSL1
1208	6	35762759	35765121	3	24562	0.0005044	CLPS
222662	6	35773071	35791852	50	24747	0.00025556	LHFPL5
6732	6	35800811	35888957	251	24769	0.00036487	SRPK1
116369	6	35911291	35992413	243	24755	0.00037484	SLC26A8
1432	6	35995412	36079013	228	24775	0.00058984	MAPK14
5603	6	36098261	36112301	26	24749	0.00065689	MAPK13
27154	6	36164408	36200567	46	24800	0.00016067	BRPF3
285848	6	36210945	36276372	200	24670	6.5868e-05	PNPLA1
389384	6	36283534	36304662	41	24633	0.00027559	C6orf222
51513	6	36321998	36355577	136	24719	0.00013705	ETV7
222659	6	36358328	36410666	212	24785	4.6431e-05	PXT1
222658	6	36410544	36458918	141	24808	0.0001467	KCTD20
11329	6	36461666	36515256	199	24812	0.00017766	STK38
6428	6	36562090	36572244	47	24823	2.8657e-05	SRSF3
1026	6	36644237	36655116	42	24576	0.0022198	CDKN1A
401258	6	36665628	36700960	154	24708	2.4726e-06	RAB44
57699	6	36708549	36807220	434	24665	8.1706e-05	CPNE5
51645	6	36822605	36842800	80	24767	0.00070976	PPIL1
221477	6	36853640	36896740	177	24806	0.00035126	C6orf89
221476	6	36916039	36932613	62	24677	0.00032813	PI16
23787	6	36935911	36954327	88	24666	6.2929e-05	MTCH1
221472	6	36973423	36996845	78	24721	0.00087435	FGD2
5292	6	37137922	37143204	9	24797	0.00031457	PIM1
221468	6	37179954	37225931	82	24703	0.00062297	TMEM217
55633	6	37225528	37300746	181	24771	0.0003589	TBC1D22B
9025	6	37321748	37362514	46	24688	0.00018545	RNF8
23070	6	37400907	37450637	82	24780	0.00023776	CMTR1
154467	6	37450696	37467700	43	24709	0.00018096	CCDC167
266727	6	37600284	37665766	331	24703	0.00010942	MDGA1
60685	6	37787272	38161637	1320	24786	0.00095655	ZFAND3
114781	6	38136227	38608202	1386	24721	0.0010787	BTBD9
2739	6	38643701	38670952	82	24759	2.8873e-06	GLO1
1769	6	38683117	38998574	1377	24748	3.4681e-05	DNAH8
2740	6	39016557	39056657	203	24699	0.00013028	GLP1R
55776	6	39071840	39082865	35	24692	7.8229e-05	SAYSD1
8645	6	39156747	39197251	174	24729	0.00037352	KCNK5
89822	6	39266777	39282237	44	24631	0.0020707	KCNK17
83795	6	39282474	39290330	45	24782	0.00022796	KCNK16
221458	6	39302876	39693181	1226	24728	9.5606e-05	KIF6
23500	6	39760159	39872653	401	24717	0.0007437	DAAM2
4337	6	39872034	39902290	122	24736	0.00012682	MOCS1
57497	6	40359373	40555126	844	24715	0.0008795	LRFN2
222643	6	40994640	41006938	25	24731	0.00029122	UNC5CL
222642	6	41010237	41012076	4	24742	0.00034164	TSPO2
10930	6	41020940	41032630	32	24808	0.00014955	APOBEC2
221443	6	41034526	41040207	13	24836	0.00036121	OARD1
4800	6	41040707	41070146	73	24788	0.00022246	NFYA
340205	6	41116998	41122087	6	24770	0.0003055	TREML1
54209	6	41126244	41130924	5	24819	4.0843e-05	TREM2
79865	6	41157552	41168925	52	24747	0.00010276	TREML2
285852	6	41196062	41206120	100	24801	0.00067169	TREML4
54210	6	41242999	41254457	63	24783	0.00040687	TREM1
9436	6	41303528	41318625	69	24760	0.00017498	NCR2
116113	6	41514164	41570122	186	24779	0.0016806	FOXP4
4188	6	41606194	41621984	70	24662	0.00052866	MDFI
7942	6	41651716	41703997	166	24683	9.3507e-05	TFEB
5225	6	41704449	41715139	29	24627	0.00021977	PGC
10817	6	41737914	41747643	20	24646	0.00035875	FRS3
29964	6	41748500	41755110	27	24781	0.00024213	PRICKLE4
100188893	6	41755181	41757634	7	24788	4.8661e-05	PRICKLE4
100188893	6	41755181	41757634	7	24788	4.8661e-05	TOMM6
25862	6	41757634	41863099	242	24780	0.0011464	USP49
9477	6	41873092	41888877	31	24713	2.0924e-05	MED20
705	6	41888965	41900784	27	24753	0.00072127	BYSL
896	6	41902671	42016610	422	24672	8.9772e-05	CCND3
129685	6	42018251	42055093	135	24759	0.00041112	TAF8
647024	6	42068857	42110715	171	24635	4.7061e-05	C6orf132
2978	6	42123144	42147794	113	24667	0.00034766	GUCA1A
2979	6	42151022	42162694	61	24814	0.00058951	GUCA1B
55173	6	42174539	42185633	56	24831	0.00017834	MRPS10
55809	6	42192669	42419943	558	24773	0.00076828	TRERF1
23304	6	42531748	42661243	275	24765	0.00010525	UBR2
5961	6	42664333	42690692	112	24727	0.00045659	PRPH2
6903	6	42712234	42713884	3	24867	0.00027201	TBCC
23506	6	42749790	42836296	179	24671	0.00020051	GLTSCR1L
285855	6	42847354	42857627	40	24728	0.00024952	RPL7L1
441150	6	42858003	42858554	2	24847	0.00097542	C6orf226
171558	6	42883545	42893583	30	24636	0.00014506	PTCRA
10695	6	42896860	42911666	41	24724	2.0934e-06	CNPY3
27232	6	42928500	42931618	12	24754	5.1944e-06	GNMT
5190	6	42931611	42946981	66	24787	1.35e-05	PEX6
4201	6	42948082	42981947	122	24763	0.000284	MEA1
5528	6	42952218	42980083	100	24763	0.00045626	PPP2R5D
116138	6	42981841	42989036	13	24801	0.00041445	KLHDC3
88745	6	42989385	42997337	26	24667	0.00082999	RRP36
9820	6	43005355	43021683	37	24787	0.00041226	CUL7
51069	6	43021767	43028259	18	24839	0.00013142	MRPL2
89953	6	43027372	43042833	52	24766	0.00078056	KLC4
5754	6	43044006	43129458	246	24750	0.00042272	PTK7
6722	6	43138920	43149244	15	24744	0.00098912	SRF
23113	6	43149913	43192325	107	24752	0.0018179	CUL9
10591	6	43193367	43197211	12	24784	0.0012573	DNPH1
84630	6	43211222	43255997	151	24735	0.00066618	TTBK1
10864	6	43265737	43273276	13	24834	0.00014055	SLC22A7
401262	6	43273211	43277005	5	24824	0.00018961	CRIP3
24149	6	43303808	43337181	61	24797	0.0001322	ZNF318
89845	6	43395282	43418163	60	24790	0.00028684	ABCC10
65989	6	43418090	43423786	16	24815	6.3191e-05	DLK2
93643	6	43445261	43474294	73	24786	3.6787e-06	TJAP1
221424	6	43474703	43478081	7	24853	8.1675e-07	LRRC73
25844	6	43479565	43484728	15	24763	1.3185e-05	YIPF3
9533	6	43484777	43497114	21	24804	5.2122e-07	POLR1C
57510	6	43490068	43543812	105	24796	5.3254e-06	XPO5
5429	6	43543878	43588260	78	24763	4.0401e-05	POLH
54676	6	43588218	43596977	19	24764	6.4688e-06	GTPBP2
9587	6	43597279	43608689	28	24752	5.5057e-05	MAD2L1BP
221421	6	43612767	43638935	98	24775	7.225e-05	RSPH9
55168	6	43638934	43655549	49	24777	0.00011463	MRPS18A
7422	6	43737946	43754224	43	24688	0.00034638	VEGFA
221416	6	43968337	43973695	31	24790	0.0010799	C6orf223
64928	6	44081372	44095191	46	24817	0.00035025	MRPL14
55362	6	44094599	44123256	122	24730	0.0001983	TMEM63B
11131	6	44126548	44152139	97	24639	0.00081468	CAPN11
2030	6	44187242	44201888	26	24549	0.00017765	SLC29A1
3326	6	44213903	44221625	37	24682	0.00061205	HSP90AB1
347734	6	44221838	44225283	6	24592	0.0005097	SLC35B2
4794	6	44225903	44233525	18	24663	0.00032083	NFKBIE
441151	6	44238480	44247182	29	24700	0.00067231	TMEM151B
202500	6	44247248	44265458	82	24810	0.00050888	TCTE1
57505	6	44266463	44281094	52	24790	6.0868e-05	AARS2
221409	6	44310383	44344904	112	24766	0.0010439	SPATS1
988	6	44355251	44418161	200	24785	1.6105e-05	CDC5L
8464	6	44794467	45345788	2210	24796	6.4093e-05	SUPT3H
860	6	45296054	45518819	626	24749	0.00030361	RUNX2
53405	6	45866188	46048085	646	24681	0.00034423	CLIC5
22875	6	46097701	46114436	52	24814	5.9179e-05	ENPP4
59084	6	46126922	46138737	46	24823	2.8569e-05	ENPP5
10231	6	46188467	46459804	614	24715	5.2163e-05	RCAN2
51302	6	46517317	46620567	321	24776	0.00020905	CYP39A1
9481	6	46620652	46645927	45	24809	3.0332e-05	SLC25A27
221400	6	46655612	46672056	21	24794	2.7232e-05	TDRD6
7941	6	46672053	46703430	63	24696	0.00010482	PLA2G7
100287718	6	46714654	46726955	28	24619	0.00034271	ANKRD66
4224	6	46761094	46807519	147	24782	0.00017214	MEP1A
221395	6	46820242	46922681	404	24758	0.00065992	GPR116
266977	6	46967116	47010082	98	24654	0.00013749	GPR110
27242	6	47199263	47277683	184	24629	0.0011926	TNFRSF21
23607	6	47445482	47594999	458	24792	0.00091719	CD2AP
222611	6	47624223	47665533	221	24764	0.00025095	GPR111
221393	6	47666289	47689757	70	24757	3.6576e-05	GPR115
221391	6	47749775	47794117	147	24778	1.751e-05	OPN5
442213	6	47845157	48036425	739	24773	0.00020753	PTCHD4
4594	6	49398073	49431041	79	24804	0.00010676	MUT
55166	6	49431054	49460820	70	24800	0.00011411	CENPQ
389396	6	49467671	49495777	94	24719	0.00083561	GLYATL3
135398	6	49518113	49523166	18	24812	0.00026269	C6orf141
6005	6	49572888	49604587	131	24741	0.0001748	RHAG
7180	6	49660071	49681911	71	24672	4.532e-05	CRISP2
10321	6	49695089	49712168	52	24803	0.00069061	CRISP3
5232	6	49753364	49755053	1	24797	6.4922e-06	PGK2
167	6	49801970	49844809	134	24686	2.6943e-05	CRISP1
403339	6	49913814	49917157	13	24709	0.00015621	DEFB133
245928	6	49928005	49931818	12	24745	0.00052418	DEFB114
245927	6	49936390	49937338	1	24867	0.0002274	DEFB113
245913	6	49976851	49989694	25	24687	0.00025204	DEFB110
245915	6	50011288	50016364	21	24759	0.00028981	DEFB112
83741	6	50681257	50740746	117	24722	0.00076828	TFAP2D
7021	6	50786439	50815326	90	24749	0.0010961	TFAP2B
5314	6	51480145	51952423	1762	24718	9.9881e-05	PKHD1
3605	6	52051185	52055436	11	24689	1.1773e-05	IL17A
112744	6	52101484	52109298	30	24728	9.4573e-05	IL17F
4172	6	52128812	52149679	85	24766	0.00017134	MCM3
85315	6	52226926	52272575	192	24711	8.1726e-05	PAQR8
114327	6	52284994	52360583	268	24795	0.00011231	EFHC1
9697	6	52362200	52441862	386	24713	0.00010367	TRAM2
28978	6	52535884	52551386	67	24748	0.00076862	TMEM14A
2939	6	52614885	52628361	48	24762	0.00020407	GSTA2
2938	6	52656178	52668664	30	24775	1.7412e-06	GSTA2
2938	6	52656178	52668664	30	24775	1.7412e-06	GSTA1
221357	6	52696540	52710893	40	24820	0.00050398	GSTA5
2940	6	52761437	52774496	40	24814	0.00043233	GSTA3
2941	6	52842746	52860178	106	24789	0.00073822	GSTA4
22858	6	52866097	52926676	104	24777	0.00031123	ICK
26268	6	52922586	52965671	69	24746	0.00013643	FBXO9
8521	6	52991759	53013624	83	24759	0.0010585	GCM1
60481	6	53132196	53213977	277	24808	0.00017702	ELOVL5
2729	6	53362139	53409927	187	24724	3.5308e-05	GCLC
401265	6	53512699	53530506	79	24802	0.00051733	KLHL31
55227	6	53659295	53789490	410	24791	0.0002757	LRRC1
90523	6	53883714	54131078	579	24738	0.00075747	MLIP
27283	6	54173203	54254950	259	24788	0.00010456	TINAG
222584	6	54711569	54809897	405	24669	7.4283e-05	FAM83B
3062	6	55039071	55147538	402	24695	0.00017472	HCRTR2
389400	6	55192267	55267291	662	24778	1.2372e-05	GFRAL
54511	6	55299171	55444012	740	24764	0.00063618	HMGCLL1
653	6	55618451	55740388	277	24691	0.00042569	BMP5
81578	6	55921388	56112544	799	24774	0.00031169	COL21A1
667	6	56322785	56819426	1134	24746	8.298e-06	DST
221336	6	56819773	56892450	180	24741	3.6897e-05	BEND6
57691	6	56911343	56920023	9	24754	8.17e-05	KIAA1586
26036	6	56954808	57035103	108	24765	0.00038317	ZNF451
9532	6	57037104	57050013	17	24828	0.00021094	BAG2
51715	6	57051790	57087112	42	24691	0.0006458	RAB23
100463487	6	62284008	62284534	7	24848	0.00034861	MTRNR2L9
202559	6	62389865	62996100	1823	24763	0.00011649	KHDRBS2
51557	6	63985856	64029882	55	24715	0.0001935	LGSN
7803	6	64281917	64293493	16	24799	0.00054786	PTP4A1
23469	6	64345707	64424407	167	24743	0.0019346	PHF3
346007	6	64429876	66417118	7244	24737	2.5663e-05	EYS
441155	6	66011311	66015506	5	24692	0.00026681	ZC3H11A
577	6	69345210	70099403	2551	24740	0.00020272	BAI3
55788	6	70385641	70507049	467	24805	0.00013997	LMBRD1
1310	6	70576448	70922157	1016	24702	0.00050957	COL19A1
1297	6	70925743	71012786	443	24737	3.2812e-05	COL9A1
57579	6	71123107	71270877	456	24767	0.00069434	FAM135A
135154	6	71276625	71298606	106	24758	0.0009124	C6orf57
60682	6	71377474	71571718	531	24782	0.00072164	SMAP1
135152	6	71566914	71667101	407	24716	3.1277e-05	B3GAT2
79627	6	71998477	72013267	62	24772	0.0010836	OGFRL1
22999	6	72596406	73112845	1669	24709	0.00012152	RIMS1
56479	6	73331571	73908574	1638	24749	0.0004655	KCNQ5
100129128	6	73933267	73935175	5	24857	0.0010433	KHDC1L
80759	6	73951037	74019938	293	24755	0.0015496	KHDC1
340168	6	74062785	74063999	1	24862	0.00017815	DPPA5
154288	6	74072400	74073898	5	24844	0.00047493	KHDC3L
441161	6	74078278	74079515	3	24867	1.1159e-05	OOEP
55510	6	74104285	74127289	43	24758	0.00046291	DDX43
115004	6	74134856	74162043	63	24698	0.00012503	MB21D1
25821	6	74171454	74211179	130	24744	0.00060075	MTO1
1915	6	74225473	74230755	16	24817	0.00029959	EEF1A1
26503	6	74303102	74363737	419	24775	1.3326e-05	SLC17A5
135228	6	74405508	74538041	478	24736	0.0014693	CD109
1303	6	75794042	75915623	197	24751	0.00013368	COL12A1
1347	6	75947391	75953644	14	24780	0.00010722	COX7A2
55754	6	75962638	75994632	68	24789	0.0023311	TMEM30A
27145	6	76004607	76203516	372	24730	0.00011903	FILIP1
26054	6	76311596	76427997	346	24801	9.3232e-05	SENP6
4646	6	76458893	76629254	391	24768	0.00012706	MYO6
3617	6	76631062	76782335	369	24688	0.0013027	IMPG1
3351	6	78171948	78173120	3	24867	0.00042942	HTR1B
101928601	6	78360302	78634476	1095	24778	0.0012086	MEI4
134728	6	79577261	79714545	321	24778	5.8159e-05	IRAK1BP1
55023	6	79644136	79788011	329	24782	5.0173e-05	PHIP
9324	6	79910962	79944455	91	24705	0.00084247	HMGN3
167691	6	80194708	80247147	136	24748	0.00017231	LCA5
83699	6	80341000	80413369	227	24730	0.0011964	SH3BGRL2
89758	6	80513304	80580137	265	24739	0.00028965
6785	6	80624529	80657315	131	24765	6.5224e-06	ELOVL4
7272	6	80714322	80752244	161	24796	0.00022905	TTK
594	6	80816344	81055987	773	24794	1.4643e-05	BCKDHB
55603	6	82366829	82462607	323	24739	1.6646e-05	FAM46A
25998	6	82879956	82957448	235	24791	0.00026811	IBTK
7162	6	83072923	83077134	12	24727	7.7022e-05	TPBG
90025	6	83602186	83775545	554	24732	0.00010121	UBE3D
23033	6	83777385	83881069	195	24798	0.00028305	DOPEY1
5238	6	83874592	83903655	52	24777	0.00022076	PGM3
112611	6	83903032	83908654	7	24625	0.00010083	RWDD2A
4199	6	83920108	84140938	590	24750	0.00059065	ME1
167681	6	84222194	84235423	41	24726	0.00032147	PRSS35
9892	6	84262604	84419127	376	24742	9.4199e-05	SNAP91
134701	6	84562985	84567234	11	24862	0.00010861	RIPPLY2
51167	6	84569370	84670146	233	24770	7.6939e-05	CYB5R4
112609	6	84732746	84800606	184	24707	0.00022415	MRAP2
22832	6	84833960	84937386	256	24796	0.00028826	KIAA1009
9096	6	85442214	85473954	65	24734	4.1434e-05	TBX18
4907	6	86159302	86205509	78	24744	0.00043851	NT5E
57231	6	86215214	86303850	176	24779	7.9727e-05	SNX14
10492	6	86317502	86353568	74	24768	0.0001517	SYNCRIP
3354	6	87647024	87726397	238	24719	0.00045192	HTR1E
1081	6	87795216	87804865	35	24469	0.00063759	CGA
101928870	6	87861525	87865307	14	24769	0.00024847
23036	6	87865269	87973926	353	24809	0.0016111	ZNF292
375519	6	87992696	88038996	197	24783	0.00063202	GJB7
57150	6	88032306	88052043	126	24744	0.00050735	SMIM8
206412	6	88054571	88075381	77	24715	0.00071601	C6orf163
154313	6	88117690	88174191	222	24791	0.00012161	C6ORF165
154313	6	88117690	88174191	222	24791	0.00012161	C6orf165
10559	6	88182637	88222057	156	24781	7.4326e-05	SLC35A1
57038	6	88223656	88299735	312	24816	5.4337e-05	RARS2
23595	6	88299785	88377172	245	24814	0.00012366	ORC3
55122	6	88384578	88411985	96	24752	7.4621e-05	AKIRIN2
81833	6	88757507	88776550	27	24563	3.4936e-05	SPACA1
1268	6	88849583	88876063	73	24629	0.00043418	CNR1
8732	6	89319988	89673440	893	24784	7.2595e-05	RNGTT
10957	6	89790429	89794879	11	24745	0.0014874	PNRC1
135295	6	89805678	89827800	91	24751	9.2944e-05	SRSF12
135293	6	89850047	89875288	84	24790	0.00038764	PM20D2
2569	6	89887223	89941007	283	24582	0.000153	GABRR1
2570	6	89966840	90025018	193	24601	0.00094601	GABRR2
51465	6	90036344	90062619	62	24676	7.4509e-05	UBE2J1
58528	6	90074335	90121995	127	24692	0.0002241	RRAGD
22881	6	90142897	90343553	512	24737	0.0013311	ANKRD6
57226	6	90341943	90348474	21	24780	0.00016558	LYRM2
23195	6	90352494	90529442	484	24790	5.0038e-05	MDN1
9994	6	90539619	90584155	122	24752	0.00042872
84694	6	90604188	90605819	3	24835	0.00059341	GJA10
60468	6	90636247	91006627	758	24657	5.7215e-06	BACH2
6885	6	91223292	91297020	230	24801	9.2752e-05	MAP3K7
2045	6	93949738	94129302	520	24679	3.8059e-05	EPHA7
79694	6	96025373	96057333	126	24789	0.00016788	MANEA
10690	6	96463845	96663488	804	24729	3.1245e-05	FUT9
23376	6	96969702	97003152	56	24769	1.0257e-05	UFL1
9457	6	97010406	97067806	193	24779	5.4134e-06	FHL5
81491	6	97241998	97285353	149	24746	0.001574	GPR63
29078	6	97337187	97345767	33	24766	0.00020121	NDUFAF4
114792	6	97372496	97588630	828	24721	0.00029879	KLHL32
253714	6	97590037	97731126	330	24793	0.00020239	MMS22L
5454	6	99282580	99286666	10	24720	0.00032043	POU3F2
26235	6	99321601	99395882	163	24790	5.9169e-05	FBXL4
84553	6	99720793	99797594	297	24755	0.00035763	FAXC
51805	6	99817279	99842082	89	24710	1.1888e-05	COQ3
25957	6	99846534	99873263	61	24802	9.3892e-05	PNISR
85015	6	99880182	99963565	268	24652	0.0011134	USP45
100130890	6	99968870	99981061	42	24664	0.0010684
892	6	99990263	100016849	99	24761	0.00044458	CCNC
59336	6	100054650	100063454	18	24596	0.0002323	PRDM13
84539	6	100367786	100442114	234	24655	0.0017965	MCHR2
6492	6	100832891	100912805	213	24777	5.0823e-05	SIM1
10973	6	100956325	101329243	1198	24756	0.0001802	ASCC3
2898	6	101841584	102517958	2483	24718	0.00041936	GRIK2
57531	6	105175968	105307794	381	24775	0.0010447	HACE1
389421	6	105384874	105531207	251	24703	0.00011836	LIN28B
11149	6	105544697	105585049	135	24825	0.00056114	BVES
64208	6	105605775	105627858	73	24762	0.00034944	POPDC3
5550	6	105725442	105850999	413	24716	0.00011305	PREP
639	6	106534195	106557814	43	24743	6.7909e-05	PRDM1
9474	6	106632351	106773695	450	24777	0.00067132	ATG5
202	6	106808683	107018335	1106	24713	0.00015613	AIM1
84816	6	107018903	107077373	267	24797	0.001509	RTN4IP1
55278	6	107077441	107116292	169	24778	7.7486e-05	QRSL1
51250	6	107349407	107372546	99	24703	7.1394e-06	C6orf203
51250	6	107349407	107372546	99	24703	7.1394e-06	C6orf203
57673	6	107386385	107436371	128	24597	0.0010952	BEND3
57673	6	107386385	107436371	128	24597	0.0010952	BEND3
57107	6	107473761	107780779	783	24684	0.00026494	PDSS2
57107	6	107473761	107780779	783	24684	0.00026494	PDSS2
55084	6	107811317	107982513	407	24717	6.2693e-06	SOBP
256380	6	108023361	108145521	421	24701	4.687e-05	SCML4
11231	6	108188960	108279482	190	24764	0.00065282	SEC63
28962	6	108362613	108395941	148	24824	0.00039746	OSTM1
7101	6	108487215	108510013	39	24491	0.00026887	NR2E1
8724	6	108532712	108582478	104	24733	0.00033935	SNX3
246269	6	108616098	108846751	462	24763	2.153e-05	LACE1
2309	6	108881026	109005972	197	24755	4.4904e-05	FOXO3
84071	6	109169617	109295352	375	24780	0.00031802	ARMC2
27244	6	109307640	109415708	248	24774	0.00049139	SESN1
285753	6	109416329	109485115	97	24760	0.00014576	CEP57L1
389422	6	109505723	109551438	238	24801	0.00025973
100996634	6	109557817	109592217	161	24795	0.00010574
8763	6	109687717	109703762	57	24778	0.00072163	CD164
285755	6	109711418	109762374	156	24774	0.00032173	PPIL6
6610	6	109761849	109765125	9	24853	2.9452e-05	SMPD2
64780	6	109765265	109787171	69	24754	0.0001707	MICAL1
9841	6	109783719	109804440	57	24791	7.7983e-05	ZBTB24
221264	6	109814059	110012415	794	24811	4.1129e-05	AK9
9896	6	110012424	110146634	359	24776	0.00017367	FIG4
8936	6	110421022	110501219	249	24807	0.0003916	WASF1
51362	6	110501624	110553423	144	24776	0.00018726	CDC40
728464	6	110566666	110679475	327	24783	0.00012308	METTL24
8528	6	110709545	110736839	101	24520	0.00016374	DDO
85413	6	110745890	110797844	237	24717	0.00090598	SLC22A16
23097	6	110931181	111136590	523	24767	4.8472e-05	CDK19
262	6	111135823	111216916	290	24794	7.1611e-05	AMD1
112495	6	111279763	111289091	73	24798	8.7868e-05	GTF3C6
84154	6	111303274	111347299	298	24739	5.428e-05	RPF2
117247	6	111408728	111544608	327	24714	0.00039616	SLC16A10
91749	6	111580482	111590263	33	24812	0.00020013	KIAA1919
5980	6	111620234	111804421	487	24796	0.00038453	REV3L
10758	6	111876581	111927477	176	24613	0.00011571	TRAF3IP2
2534	6	111981535	112194655	696	24738	0.00014843	FYN
8838	6	112375278	112390889	26	24760	0.00023255	WISP3
8838	6	112375278	112390889	26	24760	0.00023255	WISP3
51175	6	112391860	112408751	28	24761	0.00036643	TUBE1
51175	6	112391860	112408751	28	24761	0.00036643	TUBE1
619208	6	112408674	112423993	57	24725	0.00051389	FAM229B
619208	6	112408674	112423993	57	24725	0.00051389	FAM229B
3910	6	112429134	112575924	438	24716	0.00018417	LAMA4
3910	6	112429134	112575924	438	24716	0.00018417	LAMA4
442247	6	112668532	112672498	16	24698	5.2006e-05	RFPL4B
4082	6	114178527	114184652	12	24551	0.0010481	MARCKS
3066	6	114257320	114292359	80	24822	0.00070156	HDAC2
222537	6	114376750	114663540	697	24738	0.00036872	HS3ST5
2444	6	116262691	116397360	344	24778	0.00011107	FRK
221294	6	116421999	116566853	396	24766	8.5494e-05	NT5DC1
1300	6	116440085	116447296	16	24769	0.00012221	COL10A1
23270	6	116571127	116575261	13	24787	0.001023	TSPYL4
7259	6	116596022	116601280	16	24800	0.00021179	TSPYL1
29940	6	116601231	116762422	440	24743	0.00078427	DSE
441168	6	116782533	116784948	7	24770	1.5575e-06	FAM26F
100128327	6	116817646	116866773	162	24545	0.00014783	TRAPPC3L
254228	6	116832808	116839709	18	24530	0.0001868	FAM26E
221301	6	116850176	116880031	75	24791	4.2376e-05	FAM26D
51389	6	116892583	116914438	63	24786	0.00033389	RWDD1
345895	6	116937642	116954148	57	24829	0.0001192	RSPH4A
221302	6	116956781	116989973	134	24774	0.00036401	ZUFSP
3841	6	117002367	117063030	124	24729	0.00044122	KPNA5
221303	6	117073360	117086886	52	24658	0.001139	FAM162B
222545	6	117113248	117150256	122	24812	0.00040424	GPRC6A
222546	6	117198376	117253326	207	24760	0.0001968	RFX6
245806	6	117586721	117594728	20	24758	0.00010371	VGLL2
6098	6	117609530	117747018	487	24731	0.00028044	ROS1
285761	6	117803803	117891021	323	24692	0.0005859	DCBLD1
57120	6	117881432	117923705	100	24778	0.00022117	GOPC
116150	6	117996617	118031890	126	24793	5.1463e-05	NUS1
222553	6	118228689	118638839	1291	24621	3.8858e-05	SLC35F1
387119	6	118781935	119031238	819	24770	0.00063971	CEP85L
5350	6	118869442	118881587	25	24819	0.00027514	PLN
254394	6	119134612	119256327	430	24805	5.0593e-07	MCM9
25842	6	119215241	119230336	52	24786	2.2388e-07	ASF1A
79632	6	119280992	119470552	638	24610	4.6657e-05	FAM184A
4121	6	119498366	119671774	750	24701	0.00015468	MAN1A1
221322	6	121400627	121655646	1190	24828	0.00029901	TBC1D32
2697	6	121756745	121770873	44	24734	0.00041223	GJA1
3298	6	122720696	122754264	81	24743	6.6244e-05	HSF2
57515	6	122764493	122793051	86	24783	0.00014453	SERINC1
