## Supplementary Tables for "The genetic landscape of heterogeneity in human functional brain connectivity" (part 2 of 2)

### Sheet: 5 - Discovery (Gene) (continued)
Supplementary Table 5 - Discovery of Gene-based GWAS
5570	6	122793062	123047518	755	24712	0.0002715	PKIB
2173	6	123100646	123105219	13	24723	0.00027761	FABP7
10924	6	123109601	123130865	67	24653	0.00069405	SMPDL3A
134829	6	123317582	123385063	198	24703	9.3016e-05	CLVS2
10345	6	123537484	123958428	1517	24687	0.00044113	TRDN
154215	6	124124991	125146786	3191	24669	0.00012188	NKAIN2
154214	6	125283680	125413779	280	24695	1.772e-05	RNF217
7164	6	125474876	125584644	404	24753	1.0045e-05	TPD52L1
51020	6	125596496	125623287	110	24812	0.00022399	HDDC2
23493	6	126066211	126082415	35	24774	0.00013746	HEY2
135112	6	126102307	126253176	336	24695	2.7631e-05	NCOA7
135114	6	126277861	126301390	36	24737	3.9472e-05	HINT3
60487	6	126307576	126360422	56	24754	7.7428e-05	TRMT11
387103	6	126660660	126670548	16	24792	0.00015217	CENPW
84870	6	127439844	127520626	170	24753	7.4667e-05	RSPO3
81847	6	127587827	127609707	64	24814	0.00023896	RNF146
55862	6	127609857	127665214	162	24809	0.00046589	ECHDC1
9729	6	127759551	127780535	43	24775	0.00011893	SOGA3
9729	6	127759551	127780535	43	24775	0.00011893	SOGA3
9729	6	127759551	127780535	43	24775	0.00011893	KIAA0408
387104	6	127759551	127841938	221	24741	0.00099989	SOGA3
387104	6	127759551	127841938	221	24741	0.00099989	SOGA3
387104	6	127759551	127841938	221	24741	0.00099989	KIAA0408
352999	6	127898319	127912963	27	24577	0.00041304	C6orf58
387357	6	128029339	128239776	478	24700	0.00010323	THEMIS
5796	6	128289924	128841870	1257	24735	0.00022241	PTPRK
3908	6	129204286	129837711	1950	24720	0.00034774	LAMA2
93663	6	129897290	130031370	499	24642	0.00047296	ARHGAP18
253582	6	130152389	130182416	213	24773	0.0009167	TMEM244
84456	6	130339728	130462594	369	24725	0.00012831	L3MBTL3
154075	6	130465447	130686570	1220	24763	0.00021767	SAMD3
114801	6	130687426	130764569	285	24804	7.6669e-05	TMEM200A
100507203	6	131148545	131158275	44	24757	0.00063917	SMLR1
2037	6	131160487	131384462	809	24744	0.0006209	EPB41L2
9465	6	131456826	131604675	385	24689	7.8787e-05	AKAP7
383	6	131894344	131905472	28	24701	6.5344e-05	ARG1
9439	6	131895106	131949379	80	24729	0.00015185	MED23
5169	6	131958375	132068550	288	24763	0.0007184	ENPP3
79541	6	132021609	132022541	3	24808	0.00023046	OR2A4
643854	6	132029581	132032157	4	24701	0.00050771	CTAGE9
5167	6	132129156	132216295	275	24732	0.00085604	ENPP1
1490	6	132269316	132272518	4	24751	0.00046543	CTGF
26002	6	132617194	132722664	304	24638	0.00041603	MOXD1
8417	6	132778663	132834337	197	24727	0.0012423	STX7
134860	6	132859427	132860475	4	24867	0.00059629	TAAR9
83551	6	132873832	132874860	1	24867	0.0003631	TAAR8
319100	6	132891461	132892498	5	24817	0.00026847	TAAR6
9038	6	132909731	132910877	3	24858	0.00023648	TAAR5
9287	6	132938289	132945414	41	24693	7.0682e-05	TAAR2
134864	6	132966123	132967142	3	24855	1.3194e-05	TAAR1
8876	6	133001997	133035194	178	24629	0.00025202	VNN1
55350	6	133043926	133055904	49	24784	0.00012535
8875	6	133065009	133084598	80	24758	0.00015796	VNN2
116843	6	133090507	133119747	121	24812	0.00022317	SLC18B1
6206	6	133135708	133142007	49	24784	0.00027558	RPS12
2070	6	133561512	133853258	995	24702	1.159e-05	EYA4
6943	6	134210259	134216675	24	24721	0.00013816	TCF21
9519	6	134273308	134308638	89	24802	0.00018551	TBPL1
154091	6	134308719	134373789	158	24718	0.00086517	SLC2A12
6446	6	134490384	134639196	471	24664	0.00095354	SGK1
64577	6	135238528	135271260	63	24552	0.00039284	ALDH8A1
10767	6	135281516	135376036	268	24790	0.00075061	HBS1L
4602	6	135502453	135540311	73	24609	2.5515e-05	MYB
54806	6	135604670	135818903	461	24772	1.3394e-05	AHI1
27115	6	136172834	136516709	642	24674	0.00052519	PDE7B
113115	6	136552168	136571449	3	24788	0.00066538	MTFR2
9774	6	136578001	136611783	22	24797	0.00013303	BCLAF1
9053	6	136663419	136871957	371	24758	0.00031197	MAP7
4217	6	136878184	137113656	477	24704	0.0009192	MAP3K5
5191	6	137143702	137235072	240	24729	0.00049305	PEX7
340146	6	137243402	137246777	3	24630	0.00045997	SLC35D3
53832	6	137321108	137366317	91	24660	0.0010566	IL20RA
116379	6	137464957	137494785	98	24759	0.00063345	IL22RA2
3459	6	137518621	137540981	30	24719	0.0006419	IFNGR1
167826	6	137813336	137815531	1	24867	0.00075193	OLIG3
7128	6	138188325	138204451	34	24784	0.00055123	TNFAIP3
64065	6	138409642	138428660	93	24637	0.00088907	PERP
57221	6	138483053	138665800	586	24783	0.00015733	KIAA1244
59351	6	138537123	138539627	13	24857	0.0010101	PBOV1
23593	6	138725336	138734582	27	24652	9.3155e-05	HEBP2
57224	6	138743180	138893726	430	24695	0.00013047	NHSL1
100507462	6	139046348	139094816	198	24654	0.00018005
25901	6	139094657	139114456	78	24764	5.8416e-05	CCDC28A
345930	6	139117248	139225207	413	24655	0.00030442	ECT2L
85021	6	139225620	139309419	339	24789	0.00042119	REPS1
58527	6	139349819	139364439	54	24601	0.0002068	ABRACL
51696	6	139456249	139501946	142	24780	4.2336e-05	HECA
167838	6	139561198	139645148	201	24632	0.00056301	TXLNB
10370	6	139693392	139695787	10	24807	0.0012324	CITED2
4829	6	142396745	142409936	29	24792	0.00018541	NMBR
51534	6	142468372	142542085	183	24764	0.0002971	VTA1
57211	6	142623056	142767403	264	24782	0.0001879	GPR126
3097	6	143072604	143267495	562	24685	5.1405e-05	HIVEP2
51390	6	143381979	143661441	647	24706	0.00032611	AIG1
134637	6	143743969	143771841	107	24806	0.00097312	ADAT2
8504	6	143771918	143811753	83	24718	0.00015667	PEX3
2519	6	143815949	143833020	45	24698	6.8585e-05	FUCA2
9749	6	143929317	144152322	697	24674	0.00016513	PHACTR2
84946	6	144164508	144184943	53	24765	4.0595e-05	LTV1
153918	6	144185573	144259483	211	24668	1.7374e-05	ZC2HC1B
5325	6	144261437	144385736	363	24640	0.0010464	PLAGL1
8676	6	144461770	144513076	115	24686	0.00011751	STX11
7402	6	144606434	145174170	1441	24733	3.6489e-05	UTRN
7957	6	145946440	146057128	315	24794	0.00043232	EPM2A
84085	6	146119271	146135929	43	24829	0.00058212	FBXO30
257218	6	146205943	146285421	158	24808	0.00029234	SHPRH
2911	6	146286032	146758782	1045	24776	9.2517e-05	GRM1
10981	6	146864828	146876086	22	24655	0.00039383	RAB32
79747	6	146920136	147136598	604	24669	0.00047371	ADGB
134957	6	147525494	147711612	335	24757	0.0013379	STXBP5
134957	6	147525494	147711612	335	24757	0.0013379	RP11-361F15.2
389432	6	147829807	148058677	1157	24716	0.0019724	SAMD5
23328	6	148663729	148873185	872	24648	0.00042247	SASH1
10090	6	149068063	149398126	1080	24637	0.00016775	UST
23118	6	149639436	149732747	322	24725	0.00011558	TAB2
387082	6	149721284	149722182	2	24864	0.0007673	SUMO4
340152	6	149768766	149806148	212	24749	0.00025923	ZC3H12D
85313	6	149825631	149867238	56	24737	0.00046123	PPIL4
116254	6	149887528	149912067	36	24712	6.6797e-05	GINM1
11104	6	149916009	149970154	141	24733	2.9036e-05	KATNA1
9113	6	149979289	150039392	120	24769	1.8191e-05	LATS1
348995	6	150045457	150067688	51	24770	1.0614e-05	NUP43
5110	6	150070831	150132557	191	24782	9.6471e-06	PCMT1
84918	6	150139894	150186398	115	24732	7.5244e-05	LRP11
135250	6	150204511	150217195	69	24783	0.00019459	RAET1E
353091	6	150238014	150244269	21	24780	0.00032284	RAET1G
80328	6	150255901	150270371	45	24772	0.00028026	ULBP2
80329	6	150285110	150294846	48	24769	0.00073229	ULBP1
154064	6	150341266	150346668	37	24623	0.00046606	RAET1L
79465	6	150383341	150390940	40	24669	0.00058466	ULBP3
81706	6	150464188	150571528	473	24695	0.00022197	PPP1R14C
389434	6	150689987	150725765	173	24585	0.00040361	IYD
57480	6	150920999	151164801	1040	24692	9.4903e-05	PLEKHG1
25902	6	151186815	151423023	1132	24674	0.00041231	MTHFD1L
9590	6	151561134	151679694	518	24650	5.178e-05	AKAP12
57621	6	151685250	151712677	69	24741	0.00066708	ZBTB2
55005	6	151725897	151773316	246	24738	0.00033259	RMND1
79624	6	151773422	151791236	62	24829	0.00078844	C6orf211
80129	6	151815175	151942328	582	24745	0.00010971	CCDC170
2099	6	152011631	152424409	1481	24746	0.00013007	ESR1
23345	6	152442819	152958534	1956	24704	0.00047735	SYNE1
80177	6	153019030	153045717	104	24734	5.7667e-05	MYCT1
7432	6	153071932	153080900	14	24730	0.00015561	VIP
26271	6	153291658	153304740	48	24756	0.00023321	FBXO5
54516	6	153308400	153323925	57	24744	0.001202	MTRF1L
26575	6	153332026	153452389	466	24744	3.8341e-06	RGS17
4988	6	154331631	154568001	797	24722	0.0004598	OPRM1
26034	6	154475618	154677900	853	24695	0.0005365	IPCEF1
154043	6	154726433	154831753	541	24692	0.00030176	CNKSR3
101928868	6	154831889	154843434	53	24717	3.2046e-05
22828	6	155054512	155282708	571	24720	0.0014387	SCAF8
26230	6	155316488	155578857	1169	24627	0.00096538	TIAM2
51106	6	155574495	155635631	319	24799	0.00052259	TFB1M
49861	6	155585147	155597682	77	24808	0.00043471	CLDN20
50508	6	155716502	155777037	244	24695	0.00015095	NOX3
57492	6	157098980	157531913	1132	24704	7.9742e-05	ARID1B
729515	6	157710054	157745253	93	24706	0.00029523	TMEM242
729515	6	157710054	157745253	93	24706	0.00029523	TMEM242
79683	6	157802557	158098293	1181	24639	1.6721e-05	ZDHHC14
51429	6	158137078	158366109	844	24759	0.00021722	SNX9
8871	6	158402888	158520208	426	24599	0.00010289	SYNJ2
84947	6	158530536	158589312	164	24747	0.00055229	SERAC1
404672	6	158589379	158620376	80	24743	0.00076183	GTF2H5
56995	6	158653268	158932860	1266	24761	7.0715e-05	TULP4
57583	6	158957468	159056467	408	24664	0.00032765	TMEM181
6993	6	159057506	159065804	21	24736	0.00018151	DYNLT1
94120	6	159065931	159185908	478	24682	8.2974e-05	SYTL3
7430	6	159186773	159240456	275	24774	0.00024009	EZR
100130967	6	159290887	159331385	172	24630	0.0023507	C6orf99
83861	6	159398077	159421424	164	24836	0.0015158	RSPH3
117289	6	159455500	159466184	45	24790	0.00023633	TAGAP
84624	6	159590429	159693140	397	24749	0.00099046	FNDC1
6648	6	160100148	160114353	70	24822	0.00049977	SOD2
9589	6	160147712	160177351	94	24799	0.0003533	WTAP
39	6	160182989	160200087	73	24792	0.00013549	ACAT2
6950	6	160199530	160212135	54	24782	6.2431e-05	TCP1
29074	6	160211492	160219461	50	24787	0.00043037	MRPL18
154197	6	160221281	160241736	73	24691	0.00042542	PNLDC1
4142	6	160320218	160329339	26	24695	0.0016255	MAS1
3482	6	160390131	160527583	413	24739	0.0013016	IGF2R
6580	6	160542821	160580147	126	24715	8.067e-06	SLC22A1
6582	6	160637794	160679963	131	24719	0.00012308	SLC22A2
6581	6	160769405	160873613	276	24715	0.00031313	SLC22A3
4018	6	160952506	161097478	327	24699	0.00072133	LPA
5340	6	161123225	161175086	192	24758	0.0022407	PLG
4216	6	161412816	161538417	446	24754	0.00011679	MAP3K4
56895	6	161551057	161695107	516	24673	0.00034399	AGPAT4
5071	6	161768590	163148834	5623	24667	0.00037417	PARK2
135138	6	163148164	163736524	2050	24672	0.00023268	PACRG
9444	6	163835675	163999628	421	24754	0.0001421	QKI
168090	6	165693153	165723111	100	24687	0.0010997	C6orf118
10846	6	165740776	166075588	1279	24703	0.00024041	PDE10A
6862	6	166571144	166582157	58	24664	0.00016779	T
285800	6	166718788	166722011	9	24624	0.00015444	PRR18
113402	6	166733516	166755991	54	24738	0.00017849	SFT2D1
51660	6	166778407	166796501	24	24579	0.0009714	MPC1
6196	6	166822854	167275948	1718	24647	0.00045987	RPS6KA2
8635	6	167342992	167370077	97	24669	1.72e-05	RNASET2
11116	6	167412805	167458064	287	24821	2.6708e-05	FGFR1OP
1235	6	167525295	167554168	104	24693	0.00013786	CCR6
2853	6	167570360	167571319	2	24757	0.00012561	GPR31
401285	6	167584081	167596396	32	24651	4.0516e-05	TCP10L2
54346	6	167704803	167729502	161	24744	5.1965e-05	UNC93A
83887	6	167738574	167756177	41	24562	0.00014939	TTLL2
6953	6	167786577	167797998	48	24659	0.0029325	TCP10L2
6953	6	167786577	167797998	48	24659	0.0029325	TCP10
4301	6	168227602	168372703	451	24690	0.00038078	MLLT4
3834	6	168418553	168445769	131	24703	0.00019339	KIF25
79981	6	168456425	168482237	123	24707	0.00014393	FRMD1
168002	6	168693510	168720459	120	24617	0.00060218	DACT2
64094	6	168841831	169068674	1029	24706	0.00033905	SMOC2
7058	6	169615875	169654137	246	24682	2.2942e-05	THBS2
253769	6	169857303	170102159	895	24791	0.0013325	WDR27
387263	6	170102238	170106402	9	24849	0.00068515	C6orf120
55274	6	170104001	170124106	42	24809	0.00037369	PHF10
6991	6	170140215	170151638	39	24794	5.6519e-05	TCTE3
55780	6	170151718	170181680	123	24761	6.6509e-05	ERMARD
28514	6	170591288	170599815	11	24437	0.00017413	DLL1
84498	6	170615812	170716155	294	24796	0.00067152	FAM120B
5689	6	170844204	170862417	65	24763	0.00044378	PSMB1
6908	6	170863384	170881958	49	24783	0.00026232	TBP
5134	6	170884660	170893780	31	24757	0.00023183	PDCD2
56975	7	192969	300740	229	24613	0.00093128	FAM20C
100288524	7	330136	334388	1	24867	0.00044772
5154	7	536895	559481	83	24512	2.2036e-05	PDGFA
5575	7	588834	767313	693	24645	0.00019394	PRKAR1B
54919	7	766338	826116	306	24736	4.5842e-05	HEATR2
23353	7	855194	914557	291	24765	9.3473e-05	SUN1
51608	7	916191	936073	111	24704	0.0010758	GET4
11033	7	937537	995208	296	24631	0.00012714	ADAP1
90639	7	1004486	1015235	48	24776	3.3357e-05	COX19
54905	7	1020100	1029276	39	24717	0.00024902	CYP2W1
84310	7	1036623	1177911	864	24757	4.5419e-05	C7orf50
115330	7	1084218	1098905	107	24798	0.00013961	GPR146
2852	7	1126443	1133451	32	24805	9.3535e-05	GPER1
90637	7	1192543	1199855	60	24739	0.00014077	ZFAND2A
340260	7	1272654	1276613	5	24736	0.00048001	UNCX
79778	7	1473995	1499138	92	24723	0.00019467	MICALL2
26173	7	1509913	1544018	131	24717	7.0195e-05	INTS1
7975	7	1570368	1582679	39	24708	3.3925e-05	MAFK
202915	7	1581871	1596066	51	24627	1.5035e-05	TMEM184A
84262	7	1606968	1609668	10	24842	0.0019117	PSMG3
392617	7	1748798	1787590	88	24611	0.00065288	ELFN1
8379	7	1855428	2272583	2217	24744	4.3819e-05	MAD1L1
29960	7	2273830	2281840	28	24645	0.00044141	FTSJ2
4521	7	2281857	2290780	64	24679	0.0021256	NUDT1
29886	7	2291405	2354099	231	24642	0.0025366	SNX8
8662	7	2394474	2420380	87	24667	0.00043397	EIF3B
55501	7	2443195	2474242	78	24724	0.00062772	CHST12
402635	7	2514772	2516489	3	24679	0.00047546
3955	7	2552163	2568811	40	24621	0.00062156	LFNG
221927	7	2577444	2595392	88	24810	0.00039884	BRAT1
23288	7	2598617	2654368	310	24633	5.7512e-05	IQCE
80727	7	2671603	2704436	72	24448	0.00019093	TTYH3
155185	7	2719163	2755069	162	24549	4.8032e-05	AMZ1
2768	7	2767739	2883963	596	24781	0.00022799	GNA12
84433	7	2945709	3083579	625	24580	0.00034823	CARD11
221935	7	3341080	4308632	4683	24713	0.0003239	SDK1
221937	7	4721930	4811074	286	24703	0.00082619	FOXK1
9907	7	4815262	4834026	131	24788	0.00021002	AP5Z1
55698	7	4838736	4923335	424	24718	0.0002863	RADIL
56903	7	4897369	4901625	14	24817	0.00032349	PAPOLB
221938	7	4931876	4998844	256	24597	0.00055206	MMD2
57786	7	5085452	5109119	94	24716	0.00020765	RBAK
100533952	7	5085452	5112854	107	24717	0.00027025	RBAK-RBAKDN
26100	7	5229835	5273486	193	24727	1.8163e-05	WIPI2
222962	7	5322561	5343704	135	24571	0.00061396	SLC29A4
84629	7	5346421	5463177	425	24557	0.00016687	TNRC18
80028	7	5515428	5553423	188	24713	5.6982e-05	FBXL18
60	7	5566779	5570232	13	24608	0.00044407	ACTG1
60	7	5566779	5570232	13	24608	0.00044407	ACTG1
60	7	5566779	5570232	13	24608	0.00044407	ACTB
6624	7	5632436	5646287	74	24661	0.00044206	FSCN1
54476	7	5659672	5821361	683	24792	0.00074072	RNF216
654231	7	5920429	5925994	34	24656	9.3947e-05	OCM
51622	7	5938341	5965605	36	24333	9.987e-05	CCZ1
51622	7	5938341	5965605	36	24333	9.987e-05	CCZ1B
222967	7	5965777	6010322	5	24510	0.0016854	RSPH10B
222967	7	5965777	6010322	5	24510	0.0016854	RSPH10B2
5395	7	6012870	6048737	146	24729	0.0006474	PMS2
7965	7	6048882	6063465	84	24786	0.0011156	AIMP2
27102	7	6061878	6098860	171	24795	0.00032292	EIF2AK1
100310846	7	6071007	6076183	14	24817	0.0016045	ANKRD61
84132	7	6144550	6201195	225	24810	0.00018992	USP42
9265	7	6201407	6312242	320	24751	0.0006467	CYTH3
84792	7	6369040	6388590	70	24602	0.00064396	FAM220A
5879	7	6414126	6443598	174	24723	0.00066217	RAC1
221955	7	6448747	6487837	206	24779	0.00042783	DAGLB
11014	7	6500712	6523849	88	24682	0.00035766	KDELR2
392862	7	6536409	6591067	173	24580	0.00042578	GRID2IP
55146	7	6617065	6628610	38	24767	0.0012358	ZDHHC4
79034	7	6629681	6648357	68	24747	0.00034158	C7orf26
54753	7	6655398	6663921	29	24668	3.1883e-05	ZNF853
100131017	7	6676953	6697910	74	24694	0.00039824
7559	7	6728064	6746566	58	24765	0.00069022	ZNF12
728194	7	6793732	6838396	3	24735	2.8967e-06	RSPH10B2
221960	7	6838566	6865926	1	24416	0.00011781	CCZ1
221960	7	6838566	6865926	1	24416	0.00011781	CCZ1B
56913	7	7222178	7288282	477	24745	3.0711e-05	C1GALT1
340267	7	7398244	7575460	840	24755	0.00028507	COL28A1
54468	7	7606522	7647112	213	24785	4.5575e-05	MIOS
6119	7	7676347	7758238	328	24629	0.00090358	RPA3
729852	7	7680342	7918854	1186	24632	0.00063554
113263	7	8008374	8128710	420	24673	0.00014563	GLCCI1
3382	7	8152814	8302242	642	24673	0.0011069	ICA1
30010	7	8473585	8792593	1442	24705	3.3826e-05	NXPH1
4697	7	10971580	10979813	34	24714	0.00014344	NDUFA4
9678	7	11013495	11209250	579	24704	0.00050098	PHF14
221981	7	11410062	11871824	1953	24642	0.00020032	THSD7A
54664	7	12250848	12276890	199	24781	0.00020179	TMEM106B
221806	7	12370509	12443852	375	24760	0.00025048	VWDE
85477	7	12609989	12693228	328	24711	1.1795e-05	SCIN
10124	7	12726452	12730559	19	24725	0.00034685	ARL4A
2115	7	13930854	14031050	425	24678	0.00013392	ETV1
1607	7	14184674	14943281	2886	24668	1.1129e-05	DGKB
392636	7	15239943	15601640	1405	24689	0.00025302	AGMO
4223	7	15650837	15726308	284	24667	0.00010924	MEOX2
729920	7	16127152	16460947	1243	24682	0.00072552	ISPD
25928	7	16501106	16505562	20	24785	0.00023731	SOSTDC1
100506049	7	16566505	16621114	218	24656	0.0012632	LRRC72
57037	7	16639401	16685442	167	24701	0.00038651	ANKMY2
28969	7	16685759	16746148	177	24671	0.00048405	BZW2
27075	7	16793351	16824161	124	24552	0.0013044	TSPAN13
10551	7	16831437	16844738	64	24662	3.0625e-05	AGR2
155465	7	16899030	16921613	76	24667	2.9978e-05	AGR3
196	7	17338276	17385775	63	24609	0.0002455	AHR
23161	7	17830385	17980141	380	24675	0.00014407	SNX13
221823	7	18066397	18067486	5	24654	0.00014915	PRPS1L1
9734	7	18126572	19039135	2668	24667	0.0011517	HDAC9
7291	7	19039315	19157295	361	24736	0.00010042	TWIST1
222894	7	19180618	19185044	6	24390	0.00075941	FERD3L
221830	7	19735085	19748660	44	24759	0.0001531	TWISTNB
256130	7	19758938	19812404	223	24734	0.00023626	TMEM196
346389	7	20174278	20257013	261	24706	6.5121e-05	MACC1
3696	7	20370345	20455382	368	24654	0.0010479	ITGB8
340273	7	20655245	20796637	571	24672	0.00099677	ABCB5
221833	7	20821894	20826508	6	24499	0.00038746	SP8
6671	7	21467689	21554440	375	24725	7.6558e-05	SP4
8701	7	21582833	21941451	1826	24701	1.5885e-05	DNAH11
55536	7	21940517	21985542	192	24670	0.00055276	CDCA7L
9771	7	22157908	22396751	827	24653	6.3462e-05	RAPGEF5
256227	7	22459063	22539901	385	24758	0.0011547	STEAP1B
3569	7	22766766	22771621	19	24808	0.0017014	IL6
54543	7	22852251	22862471	70	24820	3.9338e-05	TOMM7
84668	7	22980878	23053814	243	24775	0.00014214	FAM126A
55975	7	23145353	23215040	226	24725	3.4066e-05	KLHL7
11097	7	23221446	23240630	71	24752	0.0011242	NUPL2
10457	7	23286305	23314729	55	24788	0.00013168	GPNMB
115416	7	23338940	23349180	21	24751	0.0012749	MALSU1
10643	7	23349828	23509995	444	24722	0.00069965	IGF2BP3
29896	7	23544399	23571656	71	24762	0.0005219	TRA2A
90693	7	23636998	23684327	88	24692	0.0006449	CCDC126
340277	7	23719231	23742269	96	24762	0.00013591	FAM221A
56164	7	23749786	23872132	538	24754	0.00030354	STK31
4852	7	24323807	24331484	38	24750	0.00030636	NPY
51678	7	24613007	24733322	462	24641	0.0010374	MPP6
1687	7	24737974	24797639	281	24632	0.00036898	DFNA5
26031	7	24836159	25019818	664	24651	0.00050402	OSBPL3
54205	7	25158270	25164980	19	24724	8.9061e-05	CYCS
136895	7	25164819	25219966	273	24780	0.00063872	C7orf31
64111	7	25264189	25268105	24	24754	6.7744e-05	NPVF
646588	7	25694948	25702806	19	24649	0.00020057	AC003090.1
9603	7	26191847	26226757	115	24708	0.00010632	NFE2L3
3181	7	26229547	26240413	33	24826	7.928e-05	HNRNPA2B1
11335	7	26240831	26253227	30	24791	2.3304e-05	CBX3
29887	7	26331515	26413949	354	24720	0.00021221	SNX10
285941	7	26677490	26686924	34	24768	0.00058967	C7orf71
8935	7	26697397	27034862	980	24740	0.00028799	SKAP2
3198	7	27132612	27135625	6	24690	0.00043329	HOXA1
3199	7	27139973	27142394	3	24685	0.00091421	HOXA2
3200	7	27145803	27179805	84	24807	0.00017207	HOXA3
3201	7	27168126	27170399	10	24842	0.00039589	HOXA4
3202	7	27180671	27192309	42	24751	0.00023768	HOXA5
3203	7	27185202	27187393	6	24791	0.00034055	HOXA6
3204	7	27193335	27196296	6	24795	0.00039109	HOXA7
3205	7	27202057	27205149	6	24476	0.00054142	HOXA9
3206	7	27210210	27219880	16	24730	0.00074426	HOXA10
3207	7	27220776	27224835	7	24646	0.00073904	HOXA11
3209	7	27236499	27239725	9	24703	5.1373e-05	HOXA13
2128	7	27282164	27287438	9	24786	0.00021635	EVX1
11112	7	27565059	27702620	570	24792	1.0643e-05	HIBADH
8887	7	27778992	27869386	253	24787	0.00021694	TAX1BP1
221895	7	27870192	28220437	1243	24717	7.6892e-05	JAZF1
9586	7	28338940	28865511	1841	24628	0.00014704	CREB5
9865	7	28992974	28998029	12	24815	0.00095215
54504	7	29035247	29225213	813	24708	0.00012634	CPVL
1124	7	29233991	29553944	1262	24636	9.4191e-05	CHN2
222171	7	29603039	29606911	16	24777	0.00071074	PRR15
101928208	7	29760114	29782218	95	24648	0.0014052
644150	7	29846170	29956682	412	24658	0.00022541	WIPF3
9805	7	29959719	30029905	204	24786	0.00066271	SCRN1
55033	7	30050199	30066417	33	24735	0.00073295	FKBP14
84725	7	30067977	30157961	265	24760	0.0002579	PLEKHA8
222166	7	30174552	30202381	106	24717	0.00016978	MTURN
223082	7	30323923	30407308	127	24735	0.00062718	ZNRF2
10392	7	30464143	30518426	141	24754	5.6502e-05	NOD1
101928268	7	30499667	30509718	38	24804	0.000151
79017	7	30536237	30544457	31	24692	0.00031366	GGCT
2617	7	30634181	30673649	116	24804	0.0011668	GARS
1395	7	30691559	30739719	135	24707	0.00051648	CRHR2
11185	7	30791689	30806152	68	24688	0.0012561	INMT
11185	7	30791689	30806152	68	24688	0.0012561	INMT-FAM188B
84182	7	30811033	30932408	514	24755	4.4254e-05	FAM188B
358	7	30951415	30965131	39	24732	0.0011769	AQP1
2692	7	31003636	31019146	53	24716	0.00039281	GHRHR
117	7	31092076	31151093	169	24585	0.00082247	ADCYAP1R1
63974	7	31377075	31380538	6	24685	0.00010469	NEUROD6
223075	7	31553685	31698334	534	24699	0.00021852	CCDC129
10842	7	31726631	31748069	71	24704	0.00061687	PPP1R17
5137	7	31791666	32339016	2262	24733	8.8517e-05	PDE1C
23658	7	32524945	32534870	47	24798	0.00032797	LSM5
23080	7	32535101	32628327	408	24769	0.00019018	AVL9
25948	7	32907778	32931468	68	24779	0.0020418	KBTBD2
11328	7	32997005	33046543	187	24629	0.00035184	FKBP9
51251	7	33053725	33102409	209	24788	0.00068036	NT5C3A
6100	7	33134409	33149002	41	24741	0.00010971	RP9
27241	7	33169144	33645680	1710	24747	0.00012651	BBS9
55025	7	33765567	33768068	7	24692	0.00012499
168667	7	33944523	34195484	605	24688	0.00054204	BMPER
387129	7	34697897	34917944	964	24748	0.00099741	NPSR1
23333	7	34968491	35077653	403	24774	0.00062324	DPY19L1
57057	7	35242042	35293711	130	24710	0.0001407	TBX20
64224	7	35672269	35734772	173	24743	0.00020853	HERPUD2
989	7	35840596	35946715	226	24802	0.0012153	SEPT7
80820	7	36192836	36341152	586	24674	0.00064821	EEPD1
23366	7	36363759	36429734	193	24767	6.2798e-05	KIAA0895
54443	7	36429415	36493400	241	24764	0.0015447	ANLN
313	7	36552549	36764154	706	24572	0.00066638	AOAH
9844	7	36892511	37488895	2178	24724	2.8682e-05	ELMO1
353345	7	37570212	37781888	521	24736	0.00017794	GPR141
51314	7	37887930	37940003	308	24742	0.00010498	NME8
6424	7	37945534	37956525	63	24775	0.00021307	SFRP4
54749	7	37960163	37991543	142	24737	0.00017488	EPDR1
83930	7	38217808	38270272	182	24802	0.00070741	STARD3NL
6965	7	38279625	38407656	765	24641	1.544e-05
445347	7	38299243	38357285	298	24693	1.2538e-05	TRGC1
273	7	38423297	38671167	1275	24721	0.00013624	AMPH
27072	7	38763543	38948800	739	24788	0.00041733	VPS41
11281	7	39017609	39504390	1657	24668	0.00064805	POU6F2
57002	7	39605984	39651681	196	24785	0.00069517	YAE1D1
5898	7	39663152	39747723	213	24758	0.00017899	RALA
8621	7	39989959	40136733	345	24733	0.00030894	CDK13
79783	7	40174575	40900366	1448	24706	0.00031643	SUGCT
3624	7	41728601	41742706	18	24391	0.00037895	INHBA
2737	7	42000547	42277469	929	24690	4.83e-05	GLI3
79020	7	42948223	42951689	16	24821	0.00032671	C7orf25
5683	7	42956460	42971805	38	24819	0.00026272	PSMA2
5683	7	42956460	42971805	38	24819	0.00026272	PSMA2
64983	7	42971804	42977456	29	24781	0.00066376	MRPL32
23072	7	43152198	43603213	1571	24669	0.00011863	HECW1
9263	7	43622692	43666978	152	24773	0.00077442	STK17A
55744	7	43648052	43769140	425	24805	0.00060854	COA1
644	7	43798272	43846941	110	24787	0.00018254	BLVRA
64951	7	43906157	43909145	4	24635	0.00027824	MRPS24
100534592	7	43906157	43946231	116	24723	0.00010978	URGCP-MRPS24
55665	7	43915485	43965996	164	24717	0.00020355	URGCP
51619	7	43966035	43995735	101	24672	0.0010895	UBE2D4
285955	7	44038552	44049723	21	24557	0.0001843	SPDYE1
28988	7	44084239	44101315	61	24729	0.00017422	DBNL
5224	7	44102326	44105186	8	24834	0.00077745	PGAM2
27434	7	44111846	44122129	26	24822	0.00057227	POLM
165	7	44143960	44154164	32	24702	0.0014628	AEBP1
5425	7	44154279	44163267	20	24708	0.001182	POLD2
58498	7	44178463	44180974	11	24493	0.00036952	MYL7
2645	7	44183870	44229022	160	24672	7.8059e-05	GCK
10652	7	44240577	44253893	43	24804	3.1077e-05	YKT6
816	7	44256749	44365230	339	24667	0.0016332	CAMK2B
23386	7	44421965	44530474	252	24796	0.00046805	NUDCD3
29881	7	44552134	44580914	55	24626	0.00088379	NPC1L1
54606	7	44605016	44614542	37	24848	0.00072765	DDX56
222068	7	44617493	44621881	17	24807	0.00027318	TMED4
4967	7	44646104	44748669	262	24716	0.00015536	OGDH
83637	7	44788168	44809480	35	24670	5.8483e-05	ZMIZ2
5478	7	44836241	44842716	23	24737	7.7565e-05	PPIA
94239	7	44866488	44887725	65	24785	0.0001723	H2AFV
101929301	7	44910545	44911757	14	24783	7.2525e-05
5814	7	44915892	44924960	13	24808	0.00013103	PURB
64005	7	45002260	45018704	45	24783	5.8911e-05	MYO1G
83605	7	45039345	45116069	310	24793	0.00011647	CCM2
23148	7	45120036	45128493	28	24775	2.2837e-05	NACAD
9238	7	45139699	45151346	48	24782	0.0011438	TBRG4
10268	7	45197367	45223849	202	24729	0.00022525	RAMP3
107	7	45614125	45762715	507	24749	0.0021272	ADCY1
101929008	7	45818810	45822386	9	24681	0.00043049	FAM157C
3484	7	45927959	45933267	17	24659	0.00075123	IGFBP1
3486	7	45951844	45960871	21	24655	1.2838e-05	IGFBP3
64759	7	47314752	47621742	916	24669	8.0243e-05	TNS3
401335	7	47694842	47701246	16	24668	0.00094879	C7orf65
168507	7	47814250	47988071	750	24707	5.7971e-05	PKD1L1
80099	7	47834889	47859445	107	24694	0.00041823	C7orf69
3364	7	48002885	48019222	60	24771	0.00082784	HUS1
256979	7	48026745	48068724	99	24617	0.00014802	SUN3
136288	7	48075108	48100894	118	24763	0.00072479	C7orf57
7378	7	48128355	48148330	56	24749	9.573e-05	UPP1
154664	7	48211057	48687091	2160	24770	0.00021162	ABCA13
375567	7	49813257	49961546	375	24715	0.00011439	VWC2
11055	7	49977023	50132860	464	24762	0.00018218	ZPBP
100130988	7	50135682	50198852	272	24739	0.0001406	C7orf72
63979	7	50511827	50518088	13	24843	0.00029439	FIGNL1
1644	7	50526134	50633154	629	24761	0.00093569	DDC
2887	7	50657760	50861159	769	24715	4.1325e-05	GRB10
23242	7	51083909	51384515	782	24717	0.00017562	COBL
101928675	7	51453716	51455203	2	24307	0.00053202
285877	7	53103349	53104618	9	24865	2.9588e-05	POM121L12
222008	7	54610019	54636948	100	24696	4.9756e-05	VSTM2A
23480	7	54819940	54826939	33	24811	0.001781	SEC61G
1956	7	55086678	55279262	628	24684	3.9707e-06	EGFR
55915	7	55433141	55501435	213	24612	0.00040569	LANCL2
81552	7	55538303	55640200	576	24814	9.3256e-05	VOPP1
101060341	7	55813825	55815854	6	24821	0.001781
346288	7	55861237	55930482	252	24682	0.0014456	SEPT14
349075	7	55955148	56008519	173	24780	0.001121	ZNF713
51373	7	56019611	56023034	13	24790	0.00039597	MRPS17
51373	7	56019611	56023034	13	24790	0.00039597	MRPS17
2631	7	56032270	56067875	134	24762	0.0010245	GBAS
5723	7	56078056	56119297	125	24666	0.00029731	PSPH
908	7	56119378	56131682	39	24763	0.00052176	CCT6A
25870	7	56131700	56148365	52	24781	0.00047962	SUMF2
5260	7	56147616	56160780	56	24799	0.00059007	PHKG1P1
5260	7	56147616	56160780	56	24799	0.00059007	PHKG1
51142	7	56169266	56174187	17	24825	0.0002928	CHCHD2
389493	7	56182374	56184090	6	24623	0.00080515	NUPR1L
731631	7	56433866	56435929	11	24782	0.00030181
101928587	7	56894553	56895132	6	24549	0.00010447
100287294	7	56991848	57012060	1	23621	0.0011739
90827	7	57187321	57207571	72	24788	0.00020067	ZNF479
90827	7	57187321	57207571	72	24788	0.00020067	ZNF479
441234	7	57509883	57533265	114	24780	2.5818e-06	ZNF716
441234	7	57509883	57533265	114	24780	2.5818e-06	ZNF716
402269	7	63092986	63145929	36	24242	0.0014623
442319	7	63505765	63544444	186	24773	7.4289e-05	RP11-3N2.13
442319	7	63505765	63544444	186	24773	7.4289e-05	ZNF727
730291	7	63667581	63680668	79	24739	9.4485e-05	ZNF679
168417	7	63688852	63727309	185	24725	3.7854e-05	ZNF679
728927	7	63767815	63810017	213	24798	0.0014224	ZNF736
340252	7	63980255	64023505	229	24821	8.6858e-05	ZNF680
51427	7	64126461	64171960	135	24804	9.1358e-05	ZNF107
7697	7	64254766	64314178	259	24706	9.841e-05	SEPHS1P1
7697	7	64254766	64314178	259	24706	9.841e-05	ZNF138
441239	7	64348648	64350984	12	24859	0.00036023
10793	7	64363620	64391955	111	24803	0.00056053	ZNF273
51351	7	64434830	64451414	81	24835	0.00086951	ZNF117
2086	7	64450733	64467124	52	24805	0.0016388	ERV3-1
168374	7	64838752	64866049	99	24791	0.0015244	ZNF92
101929322	7	64990495	65020238	11	24618	0.00055846
154807	7	65338257	65424545	202	24803	0.00063809	VKORC1L1
2990	7	65425671	65447301	63	24783	0.00013541	GUSB
435	7	65540776	65558330	45	24807	0.00022079	ASL
27297	7	65579805	65619555	126	24805	0.00015461	CRCP
8460	7	65670259	65825438	339	24813	0.00047156	TPST1
154881	7	66093868	66113964	68	24816	0.00017384	KCTD7
27342	7	66147151	66276451	484	24819	0.00013565	KCTD7
27342	7	66147151	66276451	484	24819	0.00013565	RABGEF1
55069	7	66386203	66423538	111	24801	0.0004043	TMEM248
51119	7	66452690	66460588	18	24659	0.00031413	SBDS
55253	7	66461792	66704507	1498	24750	0.00030705	TYW1
26053	7	69063905	70257885	3102	24738	2.5169e-05	AUTS2
64409	7	70597523	71178586	2251	24693	0.00016909	WBSCR17
83698	7	71244476	71912136	2344	24696	0.00011939	CALN1
441250	7	72023729	72298813	686	24741	0.00054528	AC091738.3
9883	7	72349906	72421979	57	24581	0.00046618	POM121
9883	7	72349906	72421979	57	24581	0.00046618	POM121
378108	7	72430016	72439997	1	24712	5.5802e-05	TRIM74
378108	7	72430016	72439997	1	24712	5.5802e-05	TRIM74
55695	7	72716513	72722864	3	24466	0.00013179	NSUN5
55695	7	72716513	72722864	3	24466	0.00013179	NSUN5
135892	7	72726532	72742085	15	24813	0.00020798	TRIM50
135892	7	72726532	72742085	15	24813	0.00020798	TRIM50
8468	7	72742155	72772646	74	24810	0.00019194	FKBP6
8468	7	72742155	72772646	74	24810	0.00019194	FKBP6
8326	7	72848109	72850450	4	24751	0.00053806	FZD9
8326	7	72848109	72850450	4	24751	0.00053806	FZD9
9031	7	72854728	72936628	153	24804	5.7159e-05	BAZ1B
9031	7	72854728	72936628	153	24804	5.7159e-05	BAZ1B
9275	7	72950683	72972065	42	24764	7.0251e-05	BCL7B
9275	7	72950683	72972065	42	24764	7.0251e-05	BCL7B
26608	7	72983274	72993013	27	24795	0.00024208	TBL2
26608	7	72983274	72993013	27	24795	0.00024208	TBL2
51085	7	73007524	73038903	92	24777	0.00015464	MLXIPL
51085	7	73007524	73038903	92	24777	0.00015464	MLXIPL
155382	7	73082174	73086440	11	24779	0.0010682	VPS37D
155382	7	73082174	73086440	11	24779	0.0010682	VPS37D
84277	7	73095248	73097781	14	24854	0.0002207	DNAJC30
84277	7	73095248	73097781	14	24854	0.0002207	DNAJC30
114049	7	73097898	73112551	60	24793	0.00043358	WBSCR22
114049	7	73097898	73112551	60	24793	0.00043358	WBSCR22
6804	7	73113535	73134032	34	24681	0.00069818	STX1A
6804	7	73113535	73134032	34	24681	0.00069818	STX1A
83451	7	73150424	73153190	7	24776	0.00011372	ABHD11
83451	7	73150424	73153190	7	24776	0.00011372	ABHD11
1365	7	73183327	73184600	3	24802	0.00015307	CLDN3
1365	7	73183327	73184600	3	24802	0.00015307	CLDN3
1364	7	73245193	73247015	4	24864	0.00011184	CLDN4
1364	7	73245193	73247015	4	24864	0.00011184	CLDN4
155368	7	73248920	73256855	23	24757	0.00016065	WBSCR27
155368	7	73248920	73256855	23	24757	0.00016065	WBSCR27
135886	7	73275489	73280223	18	24737	0.00034288	WBSCR28
135886	7	73275489	73280223	18	24737	0.00034288	WBSCR28
2006	7	73442119	73484237	82	24725	4.6818e-05	ELN
2006	7	73442119	73484237	82	24725	4.6818e-05	ELN
3984	7	73498107	73536855	89	24728	0.00018115	LIMK1
3984	7	73498107	73536855	89	24728	0.00018115	LIMK1
7458	7	73588706	73611429	28	24712	0.00050825	EIF4H
7458	7	73588706	73611429	28	24712	0.00050825	EIF4H
7462	7	73624087	73644164	24	24627	0.00014044	LAT2
7462	7	73624087	73644164	24	24627	0.00014044	LAT2
5982	7	73645832	73668788	40	24774	0.00024335	RFC2
5982	7	73645832	73668788	40	24774	0.00024335	RFC2
7461	7	73703805	73820273	297	24695	0.00014594	CLIP2
7461	7	73703805	73820273	297	24695	0.00014594	CLIP2
9569	7	73868120	74016931	305	24636	0.00022687	GTF2IRD1
9569	7	73868120	74016931	305	24636	0.00022687	GTF2IRD1
2969	7	74071991	74175022	128	24767	4.3303e-05	GTF2I
2969	7	74071991	74175022	128	24767	4.3303e-05	GTF2I
653361	7	74188309	74203720	6	23968	0.00066368	NCF1
653361	7	74188309	74203720	6	23968	0.00066368	NCF1
84163	7	74210483	74267872	15	24307	0.00032213	GTF2IRD2
81554	7	74441223	74489717	24	24605	0.00043379	WBSCR16
81554	7	74441223	74489717	24	24605	0.00043379	WBSCR16
389524	7	74508187	74565623	4	24753	3.4275e-05	GTF2IRD2B
442590	7	74695028	75133628	227	24673	0.00026205	SPDYE1
442590	7	74695028	75133628	227	24673	0.00026205	SPDYE3
442590	7	74695028	75133628	227	24673	0.00026205	SPDYE2
729438	7	74807605	74867341	3	24516	3.4135e-05	GATSL2
100101267	7	75046060	75115565	172	24674	0.00024363	POM121C
3092	7	75162619	75368290	775	24700	0.0001282	HIP1
3092	7	75162619	75368290	775	24700	0.0001282	HIP1
10344	7	75398842	75419064	72	24642	5.8341e-05	CCL26
10344	7	75398842	75419064	72	24642	5.8341e-05	CCL26
6369	7	75440766	75452674	75	24722	0.0015022	CCL24
6369	7	75440766	75452674	75	24722	0.0015022	CCL24
57414	7	75508317	75518244	26	24732	0.00046165	RHBDD2
57414	7	75508317	75518244	26	24732	0.00046165	RHBDD2
5447	7	75544420	75616173	157	24671	4.0074e-05	POR
5447	7	75544420	75616173	157	24671	4.0074e-05	POR
83862	7	75616155	75623992	27	24744	9.0413e-05	TMEM120A
83862	7	75616155	75623992	27	24744	9.0413e-05	TMEM120A
51657	7	75625610	75677321	130	24775	0.0012619	STYXL1
51657	7	75625610	75677321	130	24775	0.0012619	STYXL1
4191	7	75677182	75696826	57	24824	0.00085022	MDH2
4191	7	75677182	75696826	57	24824	0.00085022	MDH2
101927160	7	75700726	75701711	6	24831	0.00033432
222183	7	75831211	75916609	187	24683	0.00023841	SRRM3
222183	7	75831211	75916609	187	24683	0.00023841	SRRM3
3315	7	75931875	75933614	6	24806	0.0009237	HSPB1
7532	7	75956108	75988342	89	24822	0.00017652	YWHAG
136853	7	76018646	76039012	97	24791	0.00063808	SRCRB4D
7784	7	76026841	76071388	202	24747	0.0005877	ZP3
113878	7	76090972	76135312	46	24533	0.0011437	DTX2
80761	7	76139650	76157200	17	24575	0.00093338	UPK3B
100505767	7	76162874	76689911	1445	24591	0.00061061
22932	7	76239303	76256620	72	24613	3.1416e-05	POMZP3
57639	7	76751934	76924534	583	24656	2.0575e-06	CCDC146
10875	7	76822688	76829150	5	24685	0.00027415	FGL2
54103	7	76940068	77045719	376	24759	0.00043741	GSAP
5782	7	77166773	77269388	350	24767	0.00023288	PTPN12
222194	7	77325743	77409120	272	24768	0.00094193	RSBN1L
85025	7	77423045	77427747	15	24816	0.001354	TMEM60
57157	7	77428109	77586821	408	24795	0.00096391	PHTF2
9863	7	77646374	79083121	5955	24686	0.00029671	MAGI2
2770	7	79764140	79848725	240	24684	0.00029009	GNAI1
346562	7	80087987	80141242	141	24689	9.613e-05	GNAT3
948	7	80231504	80308593	263	24707	0.00013626	CD36
10512	7	80371854	80551695	411	24683	5.5307e-05	SEMA3C
3082	7	81331444	81399452	159	24723	0.000513	HGF
781	7	81575760	82073031	1761	24631	2.7208e-05	CACNA2D1
27445	7	82383321	82792197	1388	24704	6.1733e-05	PCLO
9723	7	82993222	83278479	1175	24748	0.00016056	SEMA3E
10371	7	83587659	84122040	1995	24726	5.4048e-05	SEMA3A
223117	7	84624508	84816171	342	24669	0.0013108	SEMA3D
2913	7	86273230	86494193	509	24747	0.00039368	GRM3
222223	7	86506222	86689014	511	24747	0.00026439	KIAA1324L
101927420	7	86780739	86781643	4	24680	0.00022516	AC005076.5
9988	7	86781677	86825648	169	24785	8.3438e-05	DMTF1
79161	7	86825477	86849889	85	24770	6.7778e-05	TMEM243
54677	7	86974951	87029112	132	24752	0.0008979	CROT
5244	7	87031361	87105019	205	24785	2.6599e-05	ABCB4
5243	7	87133179	87342639	492	24754	0.00018584	ABCB1
154661	7	87257729	87461613	402	24807	0.00032776	RUNDC3B
55972	7	87462885	87505692	106	24814	0.00033758	SLC25A40
10926	7	87505544	87538856	76	24792	0.00084054	DBF4
53616	7	87563566	87832204	538	24713	0.00018417	ADAM22
6717	7	87834430	87856308	45	24695	0.00029637	SRI
79689	7	87905744	87936228	64	24771	3.4961e-05	STEAP4
219578	7	88388753	88966346	2341	24720	4.7801e-05	ZNF804B
219557	7	88423420	88425031	9	24813	0.0004045	C7orf62
26872	7	89783689	89794141	22	24817	0.00043436	STEAP1
261729	7	89841000	89866992	88	24821	0.0010764	STEAP2
79846	7	89874488	89940377	189	24804	0.00045421	C7orf63
85865	7	89975341	90020769	208	24788	0.00058148	GTPBP10
9069	7	90032648	90045268	28	24740	2.9379e-06	CLDN12
5218	7	90225681	90839905	2320	24752	2.1423e-05	CDK14
8321	7	90893783	90898132	5	24521	3.5418e-05	FZD1
7978	7	91502021	91510016	19	24725	0.00014906	MTERF
10142	7	91570181	91739987	376	24803	3.8846e-05	AKAP9
1595	7	91741463	91764059	48	24824	1.9395e-05	CYP51A1
401387	7	91774169	91808900	55	24797	7.7473e-05	LRRD1
889	7	91828283	91875414	68	24773	0.00039915	KRIT1
54467	7	91875530	92030698	224	24756	0.00026954	ANKIB1
57798	7	92076762	92089381	24	24785	3.0926e-05	GATAD1
30816	7	92097694	92107229	24	24818	0.00011985	ERVW-1
5189	7	92116337	92157845	84	24770	9.2592e-05	PEX1
84060	7	92158079	92167319	24	24837	0.00010075	RBM48
257415	7	92190072	92219706	82	24739	7.1912e-05	FAM133B
1021	7	92234235	92465941	319	24737	0.00073106	CDK6
54809	7	92728826	92747336	87	24818	0.00038097	SAMD9
219285	7	92759368	92777689	39	24800	0.0009271	SAMD9L
253012	7	92817899	92855783	74	24797	0.0018314	HEPACAM2
55610	7	92861653	92990435	239	24765	0.0011752	CCDC132
799	7	93053799	93204042	454	24751	0.00013431	CALCR
7980	7	93514709	93520303	21	24819	0.00012612	TFPI2
2792	7	93535820	93540485	32	24564	0.00041586	GNGT1
2791	7	93551016	93555826	19	24664	0.00025477	GNG11
10282	7	93592082	93633693	67	24737	0.00062179	BET1
1278	7	94023873	94060544	106	24711	0.00013317	COL1A2
64921	7	94138838	94186331	109	24777	0.00013735	CASD1
8910	7	94214536	94285521	122	24764	0.00010303	SGCE
23089	7	94285637	94299007	22	24780	6.3345e-05	PEG10
55607	7	94536949	94925727	829	24657	0.0021713	PPP1R9A
5444	7	94927669	94953884	107	24665	0.00037311	PON1
5446	7	94989181	95025702	132	24805	0.00020112	PON3
5445	7	95034174	95064636	109	24765	0.0004784	PON2
51666	7	95115213	95169543	203	24704	0.00072042	ASB4
5166	7	95212809	95225925	51	24689	0.0014105	PDK4
1780	7	95401818	95739634	1004	24658	7.1582e-05	DYNC1I1
10165	7	95749532	95951459	388	24743	0.00044078	SLC25A13
401388	7	96110938	96132835	56	24706	0.00061795	C7orf76
7979	7	96318079	96339203	64	24773	0.00044573	SHFM1
1750	7	96635290	96640352	8	24421	0.00050436	DLX6
1749	7	96649702	96654143	11	24521	1.2881e-05	DLX5
57001	7	96745905	96811075	161	24744	0.00020938	ACN9
6863	7	97361271	97369784	29	24649	0.00021923	TAC1
440	7	97481429	97501854	74	24698	0.00033737	ASNS
4951	7	97614012	97619416	25	24730	0.00067907	OCM2
22853	7	97736197	97838945	309	24800	0.00062363	LMTK2
168620	7	97840759	97844769	17	24620	0.00053042	BHLHA15
25851	7	97844755	97881563	110	24658	1.3145e-05	TECPR1
25798	7	97910972	97952972	142	24775	5.0087e-06	BRI3
55971	7	97920962	98030427	309	24773	8.604e-06	BAIAP2L1
4885	7	98246597	98259181	32	24803	3.2872e-05	NPTX2
222865	7	98444111	98467673	49	24732	1.6976e-05	TMEM130
222865	7	98444111	98467673	49	24732	1.6976e-05	TMEM130
8295	7	98476113	98610866	333	24802	4.4337e-06	TRRAP
8295	7	98476113	98610866	333	24802	4.4337e-06	TRRAP
57154	7	98625058	98741743	248	24697	7.8345e-05	SMURF1
402569	7	98771197	98805089	180	24756	6.8129e-05	KPNA7
10552	7	98923496	98963885	91	24772	0.0001581	ARPC1A
10095	7	98972298	99004226	65	24787	0.00010543	ARPC1B
11333	7	98992296	99006305	17	24764	3.7766e-05	PDAP1
8896	7	99006243	99017239	26	24816	6.9007e-05	BUD31
26024	7	99014362	99045811	82	24773	2.8678e-05	PTCD1
26024	7	99014362	99045811	82	24773	2.8678e-05	ATP5J2-PTCD1
100526740	7	99014362	99063824	123	24799	3.4318e-05	PTCD1
100526740	7	99014362	99063824	123	24799	3.4318e-05	ATP5J2-PTCD1
10898	7	99036563	99054996	46	24827	3.8678e-05	CPSF4
9551	7	99055784	99063824	17	24847	6.6932e-05	ATP5J2
285989	7	99070476	99085408	21	24802	5.0589e-05	ZNF789
84124	7	99084142	99097925	25	24756	3.6282e-05	ZNF394
23660	7	99102273	99131445	48	24812	0.00010902	ZKSCAN5
221786	7	99143923	99156115	11	24834	0.00026996	FAM200A
79027	7	99156034	99174076	37	24801	6.6229e-05	ZNF655
100289187	7	99195702	99208456	19	24731	6.8325e-05
221785	7	99214571	99275204	91	24808	0.00021261	ZSCAN25
1577	7	99245813	99277636	49	24796	0.00019552	CYP3A5
100861540	7	99282302	99332819	113	24761	5.0344e-05	CYP3A7
1551	7	99302660	99332853	73	24764	0.00086149	CYP3A7
1576	7	99354583	99381811	25	24761	0.00029747	CYP3A4
64816	7	99425636	99463727	97	24737	0.00012628	CYP3A43
81392	7	99473685	99474656	3	24854	0.00039389	OR2AE1
89122	7	99488030	99517223	73	24802	0.00053834	TRIM4
349149	7	99520892	99531833	32	24762	9.3419e-05	GJC3
563	7	99564350	99573735	18	24582	3.2661e-05	AZGP1
7586	7	99613204	99642803	60	24719	0.00014718	ZKSCAN1
7589	7	99647390	99662663	24	24812	0.00021534	ZSCAN21
7551	7	99661470	99680171	44	24791	0.00016385	ZNF3
10980	7	99686583	99689823	6	24840	0.0017862	COPS6
4176	7	99690351	99699563	28	24809	0.00097431	MCM7
9179	7	99699130	99704803	16	24704	3.2233e-05	AP4M1
6878	7	99704693	99717481	23	24818	6.3952e-06	TAF6
245812	7	99717265	99723131	8	24753	0.00041072	CNPY4
255374	7	99724317	99726121	4	24830	0.00020988	MBLAC1
389541	7	99746530	99751833	9	24815	1.2433e-05	LAMTOR4
55262	7	99752043	99756338	6	24787	7.0675e-05	C7orf43
79690	7	99756865	99766373	18	24748	3.438e-05	GAL3ST4
221914	7	99767229	99774990	16	24543	0.00021777	GPC2
10734	7	99775186	99812010	94	24609	0.00094024	STAG3
352954	7	99798276	99869855	164	24741	0.00080581	GATS
352954	7	99798276	99869855	164	24741	0.00080581	GATS
79037	7	99816147	99819113	13	24771	0.0012547	PVRIG
441272	7	99905325	99919819	14	24743	0.00042963	SPDYE3
29990	7	99955626	99965454	16	24737	0.00025378	PILRB
29992	7	99971068	99997722	44	24767	0.00027449	PILRA
55063	7	99998449	100027037	52	24827	0.00028222	ZCWPW1
56257	7	100026321	100031749	14	24800	0.00038176	MEPCE
402573	7	100054238	100062063	13	24725	0.00039487	C7orf61
81628	7	100064142	100076902	20	24756	0.00019492	TSC22D4
222950	7	100081550	100092425	22	24745	0.00018736	NYAP1
3268	7	100136834	100165843	44	24772	2.4652e-05	AGFG2
100316904	7	100169851	100171487	2	24777	0.00016533	SAP25
4034	7	100171634	100183806	31	24712	6.5015e-05	LRCH4
101927655	7	100171654	100172705	6	24737	6.5145e-05
26261	7	100183840	100198740	15	24600	9.5697e-05	FBXO24
5118	7	100199882	100205798	3	24692	6.6758e-05	PCOLCE
64598	7	100209725	100213003	6	24346	4.3601e-06	MOSPD3
7036	7	100218039	100240332	48	24776	0.00035755	TFR2
51412	7	100240720	100254084	19	24679	0.00027138	ACTL6B
2783	7	100271363	100276792	13	24690	0.00094531	GNB2
64599	7	100277130	100286870	27	24778	0.00022521	GIGYF1
10248	7	100303676	100305123	4	24867	0.0010129	POP7
2056	7	100318423	100321323	11	24780	0.00094485	EPO
7455	7	100331249	100395419	199	24730	0.00047347	ZAN
2050	7	100400187	100425143	78	24753	5.1527e-05	EPHB4
56996	7	100450337	100464634	35	24798	0.0011251	SLC12A9
7205	7	100464950	100471076	17	24783	0.0010266	TRIP6
51593	7	100472701	100486285	38	24781	0.00091555	SRRT
402682	7	100486344	100487339	2	24867	0.00059757	UFSP1
43	7	100487615	100493754	14	24841	0.0016028	ACHE
4584	7	100547086	100611617	82	24742	0.00027165	MUC3A
4584	7	100547086	100611617	82	24742	0.00027165	MUC3A
10071	7	100612904	100662230	153	24675	1.6214e-06	MUC12
140453	7	100663364	100702140	118	24714	0.00023482	RN7SKP54
140453	7	100663364	100702140	118	24714	0.00023482	MUC17
81844	7	100728786	100733909	17	24664	0.00026019	TRIM56
5054	7	100770370	100782547	49	24570	5.0012e-05	SERPINE1
1174	7	100797685	100804557	28	24697	5.4514e-08	AP1S1
7425	7	100805790	100810862	5	24679	0.00011015	VGF
375607	7	100813774	100823557	51	24753	0.00017629	NAT16
346606	7	100839010	100844302	6	24655	0.00015961	MOGAT3
8985	7	100849258	100861011	74	24783	0.00038526	PLOD3
10467	7	100860985	100867471	22	24812	0.00051351	ZNHIT1
24146	7	100875373	100882101	16	24671	8.953e-05	CLDN15
51024	7	100882893	100889009	18	24784	0.00097185	FIS1
64792	7	100956648	100965093	46	24811	0.00064548	RABL5
136227	7	101006101	101202304	1242	24692	4.4521e-06	COL26A1
93408	7	101256605	101272576	61	24751	7.0841e-05	MYL10
1523	7	101459184	101927250	1401	24674	0.00042397	CUX1
1523	7	101459184	101927250	1401	24674	0.00042397	CUX1
10603	7	101928405	101962178	83	24569	0.00068422	SH2B2
10603	7	101928405	101962178	83	24569	0.00068422	SH2B2
729597	7	101986192	101997468	2	24453	0.00014422	SPDYE1
729597	7	101986192	101997468	2	24453	0.00014422	SPDYE2B
100289561	7	102004266	102036780	70	24716	2.3851e-05	PRKRIP1
100289561	7	102004266	102036780	70	24716	2.3851e-05	PRKRIP1
79706	7	102036804	102067129	88	24791	2.3536e-05	PRKRIP1
79706	7	102036804	102067129	88	24791	2.3536e-05	PRKRIP1
80228	7	102073977	102097268	68	24628	0.00015834	ORAI2
54784	7	102096667	102105321	36	24726	0.00010355	ALKBH4
222229	7	102105335	102113615	55	24754	0.0001191	LRWD1
5439	7	102113547	102119446	23	24615	0.00027132	POLR2J
5439	7	102113547	102119446	23	24615	0.00027132	POLR2J3
222234	7	102389399	102449672	172	24554	2.1743e-06	FAM185A
222235	7	102453308	102715288	483	24782	2.1188e-05	FBXL13
10234	7	102553344	102585558	52	24831	0.00011105	LRRC17
58160	7	102613884	102619114	12	24704	9.9371e-05
83787	7	102715174	102740210	33	24821	7.8951e-05	ARMC10
222236	7	102740023	102791081	95	24802	0.00010408	NAPEPLD
9512	7	102937873	102970349	52	24773	0.00022113	PMPCB
27000	7	102952921	102985320	62	24769	0.00066177	DNAJC2
5701	7	102984852	103009842	48	24794	0.00070386	PSMC2
375611	7	102993177	103086624	238	24721	1.5073e-05	SLC26A5
5649	7	103112231	103629963	2357	24704	2.4947e-05	RELN
5001	7	103766788	103848495	305	24766	5.6301e-05	ORC5
375612	7	103969104	104549005	2055	24692	1.7507e-05	LHFPL3
55904	7	104654637	104754532	210	24781	0.00033281	KMT2E
6733	7	104754048	105039614	676	24755	5.4408e-05	SRPK2
54517	7	105096948	105162689	253	24709	0.00097016	PUS7
60561	7	105172532	105208131	94	24760	0.00048893	RINT1
222255	7	105244932	105517046	839	24672	0.00016772	ATXN7L1
222256	7	105517251	105676877	645	24666	0.00014128	CDHR3
6856	7	105730814	105753093	69	24690	0.00017459	SYPL1
10135	7	105888731	105926373	110	24754	0.0007211	NAMPT
168455	7	106297211	106301634	13	24709	0.00037265	CCDC71L
5294	7	106505723	106547592	96	24692	6.8566e-05	PIK3CG
5577	7	106685178	106802256	335	24746	0.00022432	PRKAR2B
26959	7	106809406	106842974	73	24785	5.0232e-05	HBP1
10466	7	106842189	107204959	952	24775	0.00013051	COG5
2845	7	107110502	107116125	7	24854	0.00039124	GPR22
11062	7	107204402	107218968	30	24741	0.0012136	DUS4L
55973	7	107220422	107263762	90	24746	0.0012318	BCAP29
5172	7	107301080	107358254	87	24563	0.0012571	SLC26A4
79872	7	107383942	107402112	44	24748	0.00024681	CBLL1
1811	7	107405912	107443678	95	24662	0.00019274	SLC26A3
1738	7	107531586	107561643	61	24655	0.00071657	DLD
3912	7	107564244	107643804	183	24667	0.00012853	LAMB1
22798	7	107663996	107770801	258	24709	0.00064333	LAMB4
4897	7	107788071	108096841	1295	24698	0.00035201	NRCAM
50640	7	108110866	108168605	195	24705	0.0006431	PNPLA8
168451	7	108202671	108210189	22	24756	2.3298e-05	THAP5
4189	7	108210189	108215294	10	24826	5.1112e-05	DNAJB9
83943	7	110303106	111202588	2141	24717	0.00052944	IMMP2L
54674	7	110731062	110765510	70	24764	2.9748e-05	LRRN3
9732	7	111366164	111846462	1293	24656	0.00019712	DOCK4
11179	7	111846643	111983989	393	24799	0.00031366	ZNF277
3475	7	112063199	112117258	222	24717	0.00021443	IFRD1
286006	7	112120908	112130943	39	24585	0.00016004	LSMEM1
64418	7	112405364	112430768	47	24770	0.00035299	TMEM168
154743	7	112459202	112579932	253	24773	0.0001495	C7orf60
54329	7	112720468	112727833	22	24551	0.00056936	GPR85
5506	7	113516882	113559082	70	24779	3.6723e-05	PPP1R3A
93986	7	113726365	114333827	1137	24714	2.5181e-05	FOXP2
29969	7	114562169	114659971	210	24734	1.1377e-08	MDFIC
22797	7	115575202	115799950	660	24760	8.2121e-05	TFEC
26136	7	115850547	115898840	201	24795	2.3675e-05	TES
858	7	116139655	116148595	41	24788	0.00091664	CAV2
857	7	116164839	116201239	116	24744	0.00024373	CAV1
4233	7	116312406	116438440	237	24730	4.2015e-05	MET
830	7	116502533	116559315	73	24673	0.00019994	CAPZA2
7982	7	116593381	116870077	483	24744	0.00074243	ST7
7472	7	116916685	116963343	98	24614	0.000366	WNT2
136991	7	117003276	117067577	99	24767	1.9627e-05	ASZ1
1080	7	117120017	117308719	379	24708	0.00016584	CFTR
83992	7	117350702	117513561	400	24705	0.0010578	CTTNBP2
51691	7	117824086	117844093	127	24828	9.0848e-07	NAA38
56311	7	117864493	117882785	62	24826	0.0003263	ANKRD7
3751	7	119913689	120390387	1101	24752	0.00025107	KCND2
23554	7	120427374	120498420	142	24772	0.0013191	TSPAN12
54556	7	120590817	120615711	55	24635	0.0015852	ING3
79974	7	120628751	120937498	932	24739	0.00012279	CPED1
51384	7	120965421	120981158	50	24819	0.00058701	WNT16
10447	7	120988905	121036422	130	24802	0.00077711	FAM3C
5803	7	121513159	121702090	522	24700	0.001837	PTPRZ1
10157	7	121713598	121784344	152	24773	0.0010339	AASS
389549	7	121941373	121951173	21	24549	0.00015747	FEZF1
93664	7	121958478	122526813	1730	24716	4.931e-05	CADPS2
168433	7	122337766	122339208	2	24831	0.00015078	RNF133
378925	7	122341720	122343021	2	24822	0.00038041	RNF148
50833	7	122634759	122635754	2	24834	0.00059247	TAS2R16
6561	7	122753588	122840025	243	24708	0.00010255	SLC13A1
154865	7	123091993	123174718	171	24740	0.00033002	IQUB
4698	7	123181083	123197958	47	24778	0.00034995	NDUFA5
142685	7	123241882	123277951	92	24679	0.00071961	ASB15
442721	7	123295861	123304147	24	24801	6.904e-05	LMOD2
8976	7	123321981	123389125	201	24808	0.00010182	WASL
23553	7	123485220	123517532	61	24705	1.9849e-05	HYAL4
6677	7	123565286	123611464	133	24665	0.00028423	SPAM1
730130	7	123670970	123673523	4	24678	0.00025887	TMEM229A
2861	7	124385655	124406079	56	24766	0.0003423	GPR37
154872	7	124417346	124430864	28	24729	0.00010556
25913	7	124462440	124570037	387	24817	0.00075395	POT1
2918	7	126078652	126892428	2569	24708	0.0002556	GRM8
168850	7	127010097	127032778	71	24759	0.00037027	ZNF800
79571	7	127220682	127225654	14	24764	0.00089202	GCC1
381	7	127228406	127231759	11	24820	0.00031076	ARF5
29999	7	127233689	127241851	20	24736	0.00085314	FSCN3
5078	7	127250346	127255982	17	24738	0.00094844	PAX4
27044	7	127292043	127732659	846	24759	9.1039e-05	SND1
64101	7	127667124	127671002	5	24832	3.9802e-05	LRRC4
3952	7	127881241	127897682	45	24673	0.00055321	LEP
55131	7	127950429	127983962	72	24678	0.00022411	RBM28
401399	7	127990379	128001739	21	24674	0.00059874	PRRT4
3614	7	128032331	128050045	68	24742	9.6746e-05	IMPDH1
29923	7	128095884	128098472	9	24754	0.00022628	HILPDA
55798	7	128116783	128142978	96	24780	0.00042258	METTL2B
101928451	7	128156940	128271752	573	24735	0.00065835
346653	7	128311743	128328949	94	24762	0.0016543	FAM71F2
84691	7	128349115	128371797	112	24700	9.4994e-05	FAM71F1
813	7	128379346	128413477	101	24773	0.00049143	CALU
611	7	128412543	128415844	12	24774	0.00063215	OPN1SW
64753	7	128431464	128462187	72	24815	7.0311e-05	CCDC136
2318	7	128470436	128499328	80	24761	0.00018753	FLNC
9296	7	128502857	128505903	10	24780	0.001166	ATP6V1F
100130705	7	128506464	128512101	43	24740	9.9891e-05
375616	7	128516919	128550773	73	24610	0.00014846
3663	7	128577976	128590089	44	24773	0.001191	IRF5
23534	7	128594234	128695227	266	24809	0.00018355	TNPO3
340348	7	128784712	128809534	82	24693	1.8935e-05	TSPAN33
6608	7	128828713	128853386	88	24720	0.00014001	SMO
23382	7	128864855	129070052	519	24764	0.00014773	AHCYL2
57464	7	129074274	129128240	145	24755	7.2481e-05	STRIP2
100287482	7	129142320	129152773	31	24637	0.00010693	SMKR1
4899	7	129251555	129396922	452	24752	0.0001901	NRF1
7328	7	129470572	129592800	546	24792	0.00035941	UBE2H
51530	7	129658126	129691233	116	24690	0.00023255	ZC3HC1
23008	7	129710349	129775560	215	24712	0.00046087	KLHDC10
84928	7	129804555	129845338	111	24721	0.00024471	TMEM209
136263	7	129839317	129856684	50	24676	0.00047834	SSMEM1
1358	7	129906703	129929638	57	24726	0.0011421	CPA2
51200	7	129932974	129964020	102	24695	3.9454e-05	CPA4
93979	7	129984630	130008571	111	24692	0.00035055	CPA5
93979	7	129984630	130008571	111	24692	0.00035055	CPA5
1357	7	130020290	130027949	18	24703	0.0020962	CPA1
1357	7	130020290	130027949	18	24703	0.0020962	CPA1
95681	7	130033612	130081051	125	24718	0.0002976	CEP41
95681	7	130033612	130081051	125	24718	0.0002976	CEP41
4232	7	130126016	130146138	48	24757	8.9006e-05	MEST
4232	7	130126016	130146138	48	24757	8.9006e-05	MEST
26958	7	130146079	130353598	285	24785	0.00012437	COPG2
26958	7	130146079	130353598	285	24785	0.00012437	COPG2
114960	7	130353486	130372268	54	24749	0.00044583	TSGA13
114960	7	130353486	130372268	54	24749	0.00044583	TSGA13
136259	7	130417382	130418860	6	24731	7.012e-05	KLF14
136259	7	130417382	130418860	6	24731	7.012e-05	KLF14
4289	7	130794855	131181398	1120	24699	3.5301e-05	MKLN1
5420	7	131185021	131241376	186	24663	0.0013294	PODXL
91584	7	131808091	132333447	1963	24729	0.00032449	PLXNA4
54927	7	132469623	132766839	652	24714	0.00013531	CHCHD3
60412	7	132937823	133750514	1731	24714	0.00025649	EXOC4
136332	7	133812105	133948933	422	24764	2.1747e-05	LRGUK
84912	7	133974089	134001827	109	24789	0.00011385	SLC35B4
231	7	134127107	134143888	40	24431	8.8736e-05	AKR1B1
57016	7	134212344	134226166	56	24681	0.00023591	AKR1B10
441282	7	134233849	134264615	114	24635	0.00077054	AKR1B15
669	7	134331531	134364568	135	24759	1.699e-05	BPGM
800	7	134464164	134655480	560	24606	0.00011417	CALD1
340351	7	134671259	134820530	420	24787	6.6494e-07	AGBL3
55281	7	134832766	134850967	53	24809	8.4666e-07	TMEM140
78996	7	134850532	134855578	19	24779	1.5065e-06	C7orf49
29062	7	134868590	134896316	96	24795	0.00021349	WDR91
346673	7	134916731	134943244	48	24672	5.0585e-06	STRA8
4850	7	135046547	135194875	311	24779	2.2303e-05	CNOT4
23165	7	135242662	135333501	478	24788	3.6694e-05	NUP205
647087	7	135347221	135361160	61	24743	2.6477e-05	C7orf73
26266	7	135365979	135412943	189	24634	9.4916e-05	SLC13A4
389558	7	135413096	135433616	91	24752	0.0005771	FAM180A
136319	7	135611503	135662204	211	24814	0.00028265	MTPN
767558	7	135611503	135662204	211	24814	0.00028265	MTPN
767558	7	135611503	135662204	211	24814	0.00028265	LUZP6
1129	7	136553399	136703720	503	24691	5.3869e-05	CHRM2
5764	7	136912088	137028606	380	24715	0.0016861	PTN
9162	7	137074385	137531609	1137	24713	0.00095448	DGKI
64764	7	137559725	137686847	345	24740	0.0015716	CREB3L2
100130880	7	137638094	137642712	10	24729	0.00037616
6718	7	137761178	137803050	148	24757	5.559e-05	AKR1D1
8805	7	138145079	138270333	225	24668	0.001521	TRIM24
136306	7	138279030	138385969	409	24636	0.00033059	SVOPL
50617	7	138391039	138484305	387	24615	1.6524e-05	ATP6V0A4
155006	7	138482664	138490769	42	24738	0.00022316	TMEM213
57670	7	138516126	138666064	487	24710	8.8429e-05	KIAA1549
92092	7	138710452	138720775	52	24664	0.00046331	ZC3HAV1L
56829	7	138728266	138794466	220	24714	0.00021777	ZC3HAV1
79989	7	138818490	138874550	159	24809	0.00044853	TTC26
254048	7	138915978	138992982	118	24811	3.2777e-05	UBN2
51631	7	139025105	139108203	331	24811	0.00084342	C7orf55-LUC7L2
51631	7	139025105	139108203	331	24811	0.00084342	LUC7L2
154791	7	139025196	139031065	23	24794	0.00086489	C7orf55
100996928	7	139025878	139108203	325	24813	0.00083624	LUC7L2
346689	7	139138088	139168457	135	24677	0.0008931	KLRG2
154790	7	139208674	139229731	25	24751	0.00030694	CLEC2L
6916	7	139478047	139720125	674	24678	0.00048533	TBXAS1
64761	7	139723544	139764086	173	24781	0.00020544	PARP12
80853	7	139784546	139876741	275	24766	0.0001194	KDM7A
84255	7	140033552	140104024	304	24673	0.00080884	SLC37A3
401409	7	140103843	140126653	87	24591	9.6845e-05	RAB19
23608	7	140152840	140179369	81	24768	2.3712e-05	MKRN1
27147	7	140218220	140341285	327	24669	0.00098047	DENND2A
90956	7	140372730	140395745	45	24835	2.0238e-05	ADCK2
4708	7	140396481	140406446	22	24766	0.00011226	NDUFB2
673	7	140415749	140624564	443	24784	0.000305	BRAF
51650	7	140705961	140714781	23	24697	0.00081083	MRPS33
100507421	7	140774032	141180180	1153	24720	8.3145e-05	TMEM178B
55750	7	141251078	141354209	167	24781	0.00018616	AGK
55750	7	141251078	141354209	167	24781	0.00018616	AGK
57189	7	141356528	141401953	99	24721	0.0019623	KIAA1147
57189	7	141356528	141401953	99	24721	0.0019623	KIAA1147
494551	7	141408153	141431071	36	24792	9.7812e-05	WEE2
494551	7	141408153	141431071	36	24792	9.7812e-05	WEE2
6742	7	141438121	141450288	23	24682	0.00021799	SSBP1
6742	7	141438121	141450288	23	24682	0.00021799	SSBP1
50831	7	141463897	141464997	2	24849	0.00028757	TAS2R3
50832	7	141478289	141479188	3	24867	0.00030047	TAS2R4
54429	7	141487129	141491338	14	24852	0.00041984	TAS2R5
136242	7	141536078	141541332	30	24858	7.4912e-05	PRSS37
23601	7	141627157	141646783	56	24816	0.0002738	CLEC5A
23601	7	141627157	141646783	56	24816	0.0002738	CLEC5A
5726	7	141672431	141673573	3	24867	0.00069218	TAS2R38
5726	7	141672431	141673573	3	24867	0.00069218	TAS2R38
8972	7	141695676	141806547	282	24671	0.00055235	MGAM
8972	7	141695676	141806547	282	24671	0.00055235	MGAM
93432	7	141811549	141843783	104	24749	0.00096925
136541	7	141951958	141957878	38	24840	0.0001655	PRSS58
136541	7	141951958	141957878	38	24840	0.0001655	PRSS58
6957	7	141998851	142510972	1322	24712	0.00032297
100463482	7	142374131	142375525	6	24772	0.00033864	MTRNR2L6
100463482	7	142374131	142375525	6	24772	0.00033864	MTRNR2L6
5644	7	142457319	142460927	6	24646	0.00077971	PRSS1
5644	7	142457319	142460927	6	24646	0.00077971	PRSS1
2051	7	142552776	142568847	53	24755	0.00012363	EPHB6
2051	7	142552776	142568847	53	24755	0.00012363	EPHB6
55503	7	142568956	142583490	57	24837	0.00011826	TRPV6
55503	7	142568956	142583490	57	24837	0.00011826	TRPV6
56302	7	142605648	142630820	95	24821	0.0011781	TRPV5
56302	7	142605648	142630820	95	24821	0.0011781	TRPV5
135927	7	142636603	142637957	4	24858	0.00094995	C7orf34
135927	7	142636603	142637957	4	24858	0.00094995	C7orf34
3792	7	142638201	142659503	58	24802	0.00037327	KEL
3792	7	142638201	142659503	58	24802	0.00037327	KEL
135924	7	142723287	142724219	1	24867	0.00020103	OR9A2
135924	7	142723287	142724219	1	24867	0.00020103	OR9A2
346517	7	142749438	142750379	4	24862	0.0014699	OR6V1
346517	7	142749438	142750379	4	24862	0.0014699	OR6V1
5304	7	142829174	142836834	20	24701	0.00061542	PIP
259286	7	142919172	142920143	1	24867	1.6756e-05	TAS2R40
373156	7	142960506	142966222	4	24776	0.00040605	GSTK1
135932	7	142982040	142985141	2	24867	0.00085982	TMEM139
835	7	142985308	143004789	29	24722	2.7172e-05	CASP2
1180	7	143013219	143049097	123	24687	0.00017232	CLCN1
9715	7	143050493	143079397	44	24662	0.00011511	FAM131B
100507507	7	143076248	143078295	1	24867	0.00017862
7791	7	143078338	143088204	31	24688	5.8026e-05	ZYX
2041	7	143088205	143105985	48	24612	0.00019805	EPHA1
338398	7	143140546	143141502	3	24867	4.8323e-05	TAS2R60
259287	7	143174966	143175889	3	24811	0.00039301	TAS2R41
285966	7	143318045	143427173	8	24630	0.00060874	FAM115C
340307	7	143452182	143454843	1	23887	0.00018178	CTAGE6
9747	7	143548461	143599278	40	24640	0.00035556	FAM115A
135948	7	143632326	143633279	5	24864	9.6944e-05	OR2F2
26211	7	143657020	143658108	3	24867	1.0257e-05	OR2F1
135946	7	143701090	143702025	2	24848	0.00011092	OR6B1
393046	7	143747495	143748430	4	24863	0.00062538	OR2A5
392138	7	143771313	143772245	4	24810	0.0003133	OR2A25
346525	7	143792201	143793133	1	24867	0.0011048	OR2A12
442361	7	143806676	143807632	5	24867	0.00057948	OR2A2
135941	7	143826206	143827138	3	24867	0.00017005	OR2A14
401427	7	143955789	143956721	2	24764	0.0018498	OR2A7
7984	7	144052489	144077725	9	24669	2.653e-05	ARHGEF5
135935	7	144094333	144107320	41	24717	0.00089096	NOBOX
27010	7	144149034	144533488	1170	24700	2.2434e-05	TPK1
26047	7	145813453	148118090	9696	24706	0.00058196	CNTNAP2
202865	7	148287657	148312952	79	24647	0.00034411	C7orf33
8454	7	148395631	148498202	270	24687	1.0793e-05	CUL1
2146	7	148504464	148581441	174	24741	3.7964e-05	EZH2
9601	7	148700154	148725782	83	24726	9.6129e-05	PDIA4
136051	7	148766733	148787869	57	24775	3.8185e-05	ZNF786
155054	7	148799853	148823438	74	24815	7.4101e-05	ZNF425
57541	7	148823508	148880134	258	24780	6.08e-05	ZNF398
8427	7	148892560	148923339	114	24680	4.7876e-05	ZNF282
7988	7	148936741	148952700	62	24798	0.00098683	ZNF212
100289678	7	148959262	148982085	113	24801	0.00019301	ZNF783
27153	7	149128454	149158053	61	24598	0.0001629	ZNF777
155061	7	149169884	149194928	46	24581	0.00057177	ZNF746
84626	7	149412061	149431664	62	24772	9.9539e-05	KRBA1
168544	7	149461452	149470295	29	24783	0.00011575	ZNF467
23145	7	149473131	149531054	224	24784	2.4242e-05
643641	7	149535464	149564568	64	24617	7.0891e-05	ZNF862
155066	7	149570053	149577787	39	24671	0.00011703	ATP6V0E2
653857	7	149944301	150020758	197	24703	0.00045717	ACTR3C
65999	7	150020296	150035245	37	24766	0.00018809	LRRC61
113763	7	150026938	150029810	4	24848	0.00021706	ZBED6CL
5919	7	150031033	150038773	20	24635	0.00047647	RARRES2
29803	7	150065361	150071133	17	24798	0.00022473	REPIN1
285971	7	150076406	150095719	60	24604	9.1029e-05	ZNF775
155038	7	150147748	150176483	38	24608	0.00037055	GIMAP8
168537	7	150211945	150218161	31	24710	0.00079173	GIMAP7
55303	7	150264458	150271043	18	24831	0.0012045	GIMAP4
474344	7	150322463	150329736	19	24794	0.00040598	GIMAP6
26157	7	150382690	150390729	24	24722	0.0011924	GIMAP2
170575	7	150413645	150421368	28	24593	0.00030373	GIMAP1
100527949	7	150413645	150440737	93	24691	0.00011639	GIMAP5
55340	7	150434436	150440737	26	24764	0.00034483	GIMAP5
28959	7	150488375	150498448	40	24655	0.0018003	TMEM176B
55365	7	150497854	150502208	33	24750	0.0001109	TMEM176A
26	7	150524336	150558379	186	24583	0.00075197	AOC1
3757	7	150642044	150675402	90	24622	0.00016991	KCNH2
4846	7	150688144	150711687	60	24570	0.00069359	NOS3
285973	7	150709297	150721586	28	24587	0.00075125	ATG9B
11194	7	150725510	150744869	59	24772	0.00026938	ABCB8
9311	7	150745379	150749843	10	24631	0.00044345	ASIC3
1020	7	150750899	150755052	8	24493	9.5554e-05	CDK5
6522	7	150755299	150773614	58	24558	0.00022846	SLC4A2
10922	7	150773708	150777970	7	24445	0.00034967	FASTK
83590	7	150778172	150780620	4	24450	0.00021042	TMUB1
116988	7	150782918	150841523	192	24618	0.00056666	AGAP3
2636	7	150845676	150864867	32	24722	0.00013864	GBX1
136371	7	150872785	150884919	38	24655	9.4658e-05	ASB10
392843	7	150887960	150892611	13	24634	0.0016628	IQCA1P1
10061	7	150904923	150924460	76	24754	2.299e-05	ABCF2
54480	7	150929575	150935913	18	24818	6.9605e-05	CHPF2
6604	7	150936059	150974231	120	24633	0.0006865	SMARCD3
51667	7	151038785	151075547	162	24691	0.00011198	NUB1
349136	7	151077536	151107775	110	24599	0.00017905	WDR86
155051	7	151127056	151137256	28	24600	4.7239e-05	CRYGN
6009	7	151163098	151217010	113	24706	0.00091508	RHEB
51422	7	151253200	151574316	1194	24657	0.00032155	PRKAG2
168391	7	151653464	151717019	235	24584	0.00029094	GALNTL5
63917	7	151722774	151819427	144	24754	0.00092174	GALNT11
58508	7	151832010	152133090	369	24777	0.00071405	KMT2C
7516	7	152343583	152373250	100	24819	0.00014579	XRCC2
57180	7	152456834	152552464	281	24726	0.00036846	ACTR3B
101929087	7	152841290	152841673	6	24593	0.00014012	SUMO2
22976	7	154735400	154794682	129	24737	0.00050804	PAXIP1
3361	7	154862034	154879102	66	24638	0.00055987	HTR5A
3638	7	155089486	155101945	54	24805	0.00020557	INSIG1
2020	7	155250824	155257526	33	24612	6.949e-05	EN2
285888	7	155293953	155326539	110	24566	0.00021948	CNPY1
155435	7	155437188	155574179	423	24779	2.7298e-05	RBM33
6469	7	155595558	155604967	11	24656	0.0002286	SHH
389602	7	155755332	155758233	4	24488	9.8308e-05
140545	7	156432971	156470377	128	24773	0.00042128	RNF32
64327	7	156470537	156685902	912	24787	1.3502e-05	LMBR1
64434	7	156742417	156765876	171	24756	0.0001421	NOM1
3110	7	156797547	156803347	23	24808	0.00018108	MNX1
9690	7	156931655	157062066	475	24790	5.6904e-05	UBE3C
10049	7	157129692	157210133	281	24675	7.7254e-05	DNAJB6
5799	7	157331750	158380482	4470	24673	9.9759e-05	PTPRN2
54892	7	158424002	158497520	238	24745	0.00026816	NCAPG2
57488	7	158523688	158622729	522	24800	0.00014956	ESYT2
55112	7	158649269	158738883	331	24779	0.0012732	WDR60
7434	7	158820866	158937649	509	24740	0.00051917	VIPR2
169270	8	182200	197339	44	24572	0.00010178	ZNF596
26260	8	356808	419876	337	24708	0.00055185	FBXO25
157695	8	439790	495781	296	24664	0.00045133	TDRP
157697	8	606733	681226	462	24679	6.1611e-05	ERICH1
9228	8	877021	1656642	4699	24653	0.00066008	DLGAP2
2055	8	1703944	1734736	122	24635	0.00010703	CLN8
9639	8	1772149	1906807	766	24648	0.0011428	ARHGEF10
101928058	8	1920830	1922833	18	24494	0.00016062
9920	8	1921949	1955109	188	24598	0.0001191	KBTBD11
9172	8	1993082	2093380	859	24665	0.0014778	MYOM2
9172	8	1993082	2093380	859	24665	0.0014778	MYOM2
64478	8	2792875	4852328	18465	24633	0.00037819	CSMD1
79648	8	6264113	6501140	1399	24699	0.00084536	MCPH1
285	8	6357172	6420784	443	24724	6.1662e-05	ANGPT2
55326	8	6565878	6619024	203	24659	0.00064983	AGPAT5
389610	8	6666038	6693166	81	24571	0.0012458
1672	8	6728097	6735529	91	24765	6.9687e-05	DEFB1
1671	8	6782216	6783598	7	24713	2.9473e-05	DEFA6
1669	8	6793345	6795786	16	24651	0.00080141	DEFA4
1668	8	6873391	6875816	4	24369	0.0015223	DEFA3
1670	8	6912829	6914259	7	24421	0.00086421	DEFA5
100131980	8	7215498	7220490	5	24450	1.0742e-05	ZNF705G
653423	8	7705209	7721319	1	24867	3.2301e-05	SPAG11B
653423	8	7705209	7721319	1	24867	3.2301e-05	SPAG11A
157285	8	8175258	8243941	286	24656	0.00023799	SGK223
137075	8	8559666	8561617	14	24676	0.00028629	CLDN23
9258	8	8640864	8751131	547	24702	0.00017786	MFHAS1
90459	8	8860314	8890849	125	24689	4.6938e-05	ERI1
79660	8	8993764	9009152	58	24685	5.1759e-05	PPP1R3B
8658	8	9412756	9639856	1130	24749	0.0001448	TNKS
4482	8	9911830	10286401	1928	24649	3.9661e-05	MSRA
203074	8	10383030	10411676	194	24603	0.0012654	PRSS55
94137	8	10463859	10512617	163	24610	0.00019062	RP1L1
203076	8	10530147	10558103	31	24661	1.2299e-05	C8orf74
83595	8	10581278	10588084	23	24293	0.00011135	SOX7
54984	8	10622473	10697394	469	24734	5.4975e-05	PINX1
286046	8	10753654	11058875	1233	24638	3.0142e-05	XKR6
66036	8	11142000	11185655	144	24707	0.00034726	MTMR9
83650	8	11188495	11189695	10	24660	2.626e-05	SLC35G5
83648	8	11278972	11324276	273	24583	8.7173e-05	FAM167A
640	8	11351521	11422108	409	24638	6.9995e-05	BLK
2626	8	11534433	11617510	297	24591	0.00013887	GATA4
101929490	8	11537185	11555493	53	24589	0.00019061
252969	8	11627172	11644854	111	24644	0.00061259	NEIL2
2222	8	11653467	11696818	327	24653	0.00029773	FDFT1
1508	8	11700033	11725646	159	24637	5.5237e-05	CTSB
613210	8	11831446	11832108	4	24594	0.00025714	DEFB136
613209	8	11839830	11842099	10	24744	0.00084459	DEFB135
613211	8	11851489	11853760	10	24652	8.8535e-05	DEFB134
91694	8	12579406	12612992	107	24685	0.00063147	LONRF1
57604	8	12803183	12887286	592	24701	0.00080991	KIAA1456
10395	8	12940870	13373167	2638	24692	2.7382e-05	DLC1
157773	8	13424352	13425797	4	24851	7.074e-06	C8orf48
137868	8	13947373	15095792	7351	24681	0.00031291	SGCZ
7991	8	15397596	15624158	1145	24689	0.00025612	TUSC3
4481	8	15965387	16050300	404	24738	0.00050736	MSR1
26281	8	16850334	16859674	50	24661	0.00089975	FGF20
286097	8	16884747	16980148	329	24658	0.00054504	MICU3
51201	8	17013836	17080241	224	24666	0.0013025	ZDHHC2
29883	8	17086737	17104387	49	24761	0.00083476	CNOT7
137492	8	17104401	17155533	195	24690	0.00019486	VPS37A
9108	8	17154306	17271040	604	24618	7.1239e-06	MTMR7
6542	8	17354597	17428077	434	24624	0.00035588	SLC7A2
5157	8	17433942	17500642	613	24696	0.00037159	PDGFRL
57509	8	17501303	17658729	1058	24687	0.00030333	MTUS1
2267	8	17721894	17767874	364	24770	5.7351e-05	FGL1
5108	8	17780364	17887457	551	24768	7.92e-05	PCM1
427	8	17913925	17942507	225	24750	7.2906e-06	ASAH1
9	8	18027971	18081198	331	24743	0.00049686	NAT1
10	8	18248755	18258723	52	24713	0.0010759	NAT2
23362	8	18384813	18871196	2853	24681	0.00059982	PSD3
63898	8	19171081	19253729	303	24683	6.5781e-05	SH2D4A
55790	8	19261672	19540261	1230	24680	9.1574e-05	CSGALNACT1
55174	8	19674876	19709589	96	24666	0.00024957	INTS10
4023	8	19796582	19824770	128	24727	0.00029492	LPL
6570	8	20002366	20040717	184	24715	0.00011809	SLC18A1
526	8	20054704	20079207	67	24733	0.00049553	ATP6V1B2
11178	8	20103676	20161492	236	24637	0.00050685	LZTS1
2675	8	21549530	21672392	227	24591	0.0014619	GFRA2
9046	8	21766384	21771290	10	24728	0.0001972	DOK2
23039	8	21777180	21864096	233	24698	0.00020331	XPO7
10361	8	21881621	21894408	27	24568	4.4803e-05	NPM2
8822	8	21900264	21906320	13	24760	0.00017571	FGF17
2039	8	21906660	21940036	133	24794	0.00021615	DMTN
64760	8	21946695	21962405	52	24581	0.00020783	FAM160B2
79873	8	21964383	21966932	7	24787	5.0929e-05	NUDT18
55806	8	21971932	21988566	54	24732	0.00094096	HR
80346	8	21995533	21999448	10	24791	0.0022643	REEP4
203190	8	22004343	22014344	13	24545	0.00022253	LGI3
6440	8	22014853	22021992	23	24671	0.0012256	SFTPC
649	8	22022653	22069839	129	24680	0.0001196	BMP1
9796	8	22077216	22089851	35	24618	0.00089036	PHYHIP
661	8	22102619	22108680	20	24756	0.001522	POLR3D
55124	8	22132810	22215560	246	24751	0.00084728	PIWIL2
23516	8	22224762	22291642	306	24731	0.00068051	SLC39A14
5533	8	22298483	22398657	233	24684	0.00047609	PPP3CC
10174	8	22402228	22433008	44	24651	3.5824e-05	SORBS3
64236	8	22435805	22455538	53	24530	0.0003405	PDLIM2
541565	8	22457114	22461663	13	24677	0.00018453	C8orf58
101929211	8	22460648	22462925	5	24684	0.00028577
57805	8	22462145	22477984	64	24769	0.00020461	CCAR2
55909	8	22477931	22526661	149	24720	0.00033836	BIN3
1960	8	22545172	22550815	3	24171	0.00021311	EGR3
157310	8	22570765	22785491	818	24677	0.00015647	PEBP4
23221	8	22844930	22877710	83	24635	0.00076136	RHOBTB2
8795	8	22877646	22926700	164	24562	4.3924e-05	TNFRSF10B
8794	8	22960327	22974950	66	24716	0.0001023	TNFRSF10C
8793	8	22993101	23021543	84	24659	0.00041304	TNFRSF10D
8797	8	23048970	23082680	118	24643	9.2396e-05	TNFRSF10A
91782	8	23101150	23119512	81	24611	0.0003846	CHMP7
203069	8	23145442	23153792	49	24798	0.00095292	R3HCC1
4017	8	23154410	23261722	717	24682	0.00025933	LOXL2
9583	8	23284687	23315244	80	24794	8.849e-06	ENTPD4
51312	8	23386363	23432976	303	24693	3.681e-05	SLC25A37
4824	8	23536206	23540450	10	24672	0.00025391	NKX3-1
137814	8	23559964	23564111	15	24763	0.00084434	NKX2-6
6781	8	23699434	23712320	30	24649	0.00021891	STC1
10863	8	24151553	24212726	221	24777	8.2402e-05	ADAM28
27299	8	24241798	24263526	39	24678	1.5605e-05	ADAMDEC1
8756	8	24298509	24370273	239	24778	0.00061661	ADAM7
4741	8	24770712	24776607	7	24613	0.0001529	NEFM
4747	8	24808468	24814383	15	24814	0.00070919
80005	8	25042287	25273227	736	24700	0.00028066	DOCK5
2796	8	25276774	25282556	9	24480	0.00034818	GNRH1
54793	8	25285363	25315984	92	24818	0.0013445	KCTD9
157313	8	25316275	25365425	140	24796	0.0011649	CDCA2
64641	8	25699246	25902640	755	24684	0.00046916	EBF2
5520	8	26149007	26230196	236	24702	0.00031273	PPP2R2A
665	8	26239894	26270644	92	24588	0.00021097	BNIP3L
10687	8	26362196	26371608	24	24788	0.00043539	PNMA2
1808	8	26371709	26515693	717	24719	1.6963e-05	DPYSL2
148	8	26605667	26727003	589	24764	0.00044939	ADRA1A
81551	8	27093814	27116382	112	24762	0.00032232	STMN4
23087	8	27142404	27168834	50	24781	0.000179	TRIM35
2185	8	27168999	27316908	477	24751	0.00012573	PTK2B
1135	8	27317278	27336813	84	24674	4.4639e-06	CHRNA2
2053	8	27348519	27402439	168	24789	0.00053782	EPHX2
1191	8	27454434	27472328	41	24682	0.00020595	CLU
51435	8	27491100	27534286	170	24665	0.0002881	SCARA3
55246	8	27590833	27630170	162	24725	0.0013733	CCDC25
157570	8	27632057	27670141	161	24776	0.00017237	ESCO2
55872	8	27667138	27695612	180	24778	0.0002195	PBK
286133	8	27727399	27850369	567	24679	0.00043933	SCARA5
389643	8	27879481	27941431	195	24640	0.00068481	NUGGC
55140	8	27950584	28048670	268	24708	4.751e-05	ELP3
5368	8	28174562	28200872	113	24714	0.00099578	PNOC
55893	8	28203102	28243983	43	24665	2.6403e-06	ZNF395
157574	8	28285925	28347835	111	24572	0.00015432	FBXO16
7976	8	28351722	28431785	167	24785	0.00032397	FZD3
2137	8	28558990	28611207	92	24775	0.00060469	EXTL3
55756	8	28625175	28747698	272	24738	1.5704e-05	INTS9
79618	8	28747911	28922456	286	24790	0.00010101	HMBOX1
23303	8	28924795	29120610	626	24723	0.00034503	KIF13B
1846	8	29190579	29208267	56	24723	0.0001188	DUSP4
51669	8	29920609	29940649	38	24789	0.0026757	TMEM66
23484	8	29952922	29995222	124	24779	0.00096564	LEPROTL1
619373	8	29989187	30002200	39	24704	0.00039617	MBOAT4
10671	8	30013813	30041155	73	24756	0.00043578	DCTN6
11030	8	30242017	30429778	436	24643	0.00017885	RBPMS
2961	8	30436031	30515738	210	24736	0.00012915	GTF2E2
100507341	8	30496117	30503473	18	24758	0.00040763	SMIM18
2936	8	30535578	30585486	143	24688	5.9201e-05	GSR
7993	8	30601690	30624522	51	24663	1.1911e-05
5516	8	30643126	30670352	67	24785	0.0016308	PPP2CB
56154	8	30688939	30770512	213	24804	1.6403e-05	TEX15
29942	8	30853320	30891231	74	24632	0.00033056	PURG
7486	8	30890778	31031277	362	24742	0.0015218	WRN
3084	8	31496820	32622558	4348	24702	5.1686e-05	NRG1
84750	8	33228057	33330664	389	24741	7.6527e-05	FUT10
84549	8	33342685	33358778	56	24792	0.00069742	MAK16
80185	8	33356027	33370703	59	24812	0.00056431	TTI2
79845	8	33405272	33424646	65	24698	0.00011211	RNF122
78986	8	33448848	33457546	22	24623	0.00057817	DUSP26
137970	8	35092975	35654068	1263	24788	0.00028344	UNC5D
157855	8	36641842	36793643	332	24776	0.00065375	KCNU1
80139	8	37553301	37556396	1	24867	0.00019924	ZNF703
11160	8	37593743	37615319	9	24746	0.00038213	ERLIN2
11212	8	37619680	37637286	16	24677	0.0007861	PROSC
25960	8	37654401	37701504	74	24562	0.0014804	GPR124
55290	8	37701398	37707431	10	24370	0.00013059	BRF2
80223	8	37716465	37757015	27	24586	0.00040593	RAB11FIP1
137362	8	37791799	37797664	7	24628	0.00046118	GOT1L1
155	8	37820513	37824184	5	24745	0.00019466	ADRB3
1978	8	37888020	37917883	38	24644	5.0147e-05	EIF4EBP1
9070	8	37962483	37997598	47	24740	7.59e-05	ASH2L
6770	8	38000218	38008783	9	24653	9.1901e-05	STAR
27257	8	38020839	38034248	30	24634	0.00029112	LSM1
9530	8	38034106	38070819	68	24716	0.000328	BAG4
23259	8	38088861	38120351	44	24769	0.00012977	DDHD2
84513	8	38119035	38126841	11	24831	0.00012254	PPAPDC1B
54904	8	38127217	38239872	185	24779	9.8232e-05	WHSC1L1
137994	8	38240041	38267045	55	24713	0.00014192	LETM2
2260	8	38268656	38326352	101	24726	7.7752e-05	FGFR1
389649	8	38368352	38386180	70	24826	5.6717e-05	C8orf86
6867	8	38585704	38710546	277	24663	0.00034235	TACC1
59339	8	38758753	38831431	189	24561	7.9081e-05	PLEKHA2
203100	8	38831668	38846181	48	24632	0.00014955	HTRA4
83877	8	38846327	38854335	21	24781	0.00037109	TM2D2
8754	8	38854505	38962780	253	24694	0.00022971	ADAM9
203102	8	38965050	39142436	456	24746	0.00056673	ADAM32
8749	8	39442087	39587583	320	24732	6.045e-05	ADAM18
2515	8	39601254	39695808	250	24684	0.00025468	ADAM2
3620	8	39771328	39786309	22	24631	0.00022746	IDO1
169355	8	39792474	39873910	447	24709	6.2317e-05	IDO2
56892	8	40010987	40012827	2	24806	2.877e-05	C8orf4
79698	8	40388109	40755345	1361	24745	0.00053884	ZMAT4
6422	8	41119476	41166990	128	24638	6.892e-05	SFRP1
51125	8	41348081	41368499	83	24801	6.3406e-05	GOLGA7
84296	8	41386725	41402565	55	24724	0.00015827	GINS4
137964	8	41435702	41482520	162	24742	0.00050821	AGPAT6
157848	8	41503829	41508011	19	24712	0.00092065	NKX6-3
286	8	41510744	41754280	864	24682	0.00018384	ANK1
7994	8	41786997	41909506	206	24753	0.00079897	KAT6A
10947	8	42010464	42028701	38	24774	0.00046729	AP3M2
5327	8	42032236	42065242	74	24680	7.9598e-05	PLAT
3551	8	42128820	42190171	147	24767	0.0001676	IKBKB
5423	8	42195973	42229331	75	24793	0.00018767	POLB
27121	8	42231586	42234674	9	24810	0.00042047	DKK4
7419	8	42249279	42263455	24	24809	0.00051432	VDAC3
6575	8	42273980	42397356	280	24735	5.7074e-05	SLC20A2
114926	8	42396298	42408140	42	24811	9.1096e-05	SMIM19
1142	8	42552562	42592209	221	24796	2.4345e-05	CHRNB3
8973	8	42607763	42623929	44	24738	0.00051468	CHRNA6
55145	8	42691817	42698474	13	24832	0.00019007	THAP1
81790	8	42704780	42751866	76	24834	0.00039946	RNF170
84376	8	42752033	42885682	335	24831	0.00029808	HOOK3
2339	8	42911442	42940931	63	24774	0.00013553	FNTA
84197	8	42948649	42978323	63	24822	0.00037033	POMK
138050	8	42995592	43057970	93	24766	0.001693	HGSNAT
340441	8	43147585	43218328	310	24815	0.00032629
23514	8	48173489	48648563	377	24741	0.00042989	SPIDR
23514	8	48173489	48648563	377	24741	0.00042989	SPIDR
1052	8	48649476	48650726	2	24856	0.0012181	CEBPD
5591	8	48685669	48872743	181	24780	0.00020287	PRKDC
4173	8	48872763	48890720	13	24776	0.00011397	MCM4
7336	8	48920966	48977268	43	24723	7.9693e-05	UBE2V1
7336	8	48920966	48977268	43	24723	7.9693e-05	UBE2V2
79645	8	49627474	49647870	50	24757	3.0731e-06	EFCAB1
6591	8	49830236	49833999	2	24803	6.8246e-05	SNAI2
492307	8	49966895	49988642	46	24746	0.00011161	C8orf22
54212	8	50822349	51706171	3128	24767	0.00020802	SNTG1
137902	8	52232137	52722005	2082	24753	0.00024897	PXDNL
115294	8	52730140	52811735	357	24836	0.00031695	PCMTD1
9705	8	53023392	53322439	734	24744	9.0129e-06	ST18
389658	8	53446597	53478021	64	24783	0.00030452	FAM150A
9821	8	53535018	53627026	150	24798	0.00010013	RB1CC1
2831	8	53852468	53853454	2	24814	0.0010657	NPBWR1
4986	8	54138276	54164257	154	24769	0.00019098	OPRK1
51606	8	54628103	54756099	191	24770	2.6484e-05	ATP6V1H
8601	8	54764368	54871863	154	24745	0.00031841	RGS20
6917	8	54879116	54935008	115	24817	0.00028777	TCEA1
10434	8	54958927	55014577	132	24807	0.00018122	LYPLA1
29088	8	55047781	55061074	34	24693	0.00035157	MRPL15
64321	8	55370495	55373456	8	24845	0.00027204	SOX17
100129098	8	55378154	55382986	21	24506	0.0011472
6101	8	55528627	55682524	310	24776	0.00026999	RP1
114786	8	56015017	56438714	1458	24721	0.00071757	XKR4
137695	8	56651317	56685955	118	24790	0.00012683	TMEM68
96764	8	56685791	56738007	178	24800	0.00021658	TGS1
4067	8	56792386	56925006	525	24686	0.00039905	LYN
6224	8	56980739	56987140	26	24743	0.00015771	RPS20
4342	8	57025501	57026541	2	24864	0.00013781	MOS
5324	8	57073463	57123859	115	24757	0.00025941	PLAG1
79145	8	57124315	57131178	10	24675	8.6433e-05	CHCHD7
195814	8	57212570	57233335	48	24723	4.7148e-05	SDR16C5
5179	8	57353513	57359282	25	24721	3.187e-05	PENK
54928	8	57870488	57906430	98	24765	5.7491e-05	IMPAD1
90362	8	58907068	59062277	413	24742	9.2043e-05	FAM110B
137886	8	59323823	59364060	113	24763	0.00013191	UBXN2B
1581	8	59402737	59412720	32	24792	0.00038375	CYP7A1
6386	8	59465566	59495419	88	24820	0.00060298	SDCBP
8439	8	59496063	59572404	220	24711	0.00045245	NSMAF
9760	8	59717977	60031767	875	24674	6.8239e-05	TOX
767	8	61101423	61193954	369	24702	0.00018529	CA8
5862	8	61429469	61536203	340	24790	0.0001672	RAB2A
55636	8	61591321	61780587	496	24769	8.846e-05	CHD7
157807	8	62200514	62414204	542	24748	0.00018544	CLVS1
444	8	62413115	62627199	614	24709	0.00043518	ASPH
286183	8	63161501	63912211	2647	24737	2.6448e-06	NKAIN3
8836	8	63927638	63951610	108	24765	0.00028578	GGH
7274	8	63972047	63998612	67	24779	0.00058364	TTPA
253943	8	64081112	64125346	75	24696	0.00048335	YTHDF3
27319	8	65492795	65496191	7	24660	0.00075248	BHLHE22
9420	8	65508529	65711348	461	24772	5.3048e-09	CYP7B1
55156	8	66514691	66546452	151	24809	0.0014317	ARMC1
9650	8	66556888	66622798	228	24787	0.001915	MTFR1
5150	8	66626569	66753969	432	24757	0.00057403	PDE7A
85479	8	66933791	67012755	263	24737	0.00011644	DNAJC5B
84675	8	67039131	67087720	122	24769	0.00061336	TRIM55
1392	8	67088612	67090846	2	24840	0.0020533	CRH
23212	8	67341263	67342968	8	24865	0.00069918	RRS1
137872	8	67344693	67384260	179	24756	0.00029007	ADHFE1
254778	8	67405491	67430759	63	24669	0.00046996	C8orf46
4603	8	67474410	67525484	92	24799	2.5406e-05	MYBL1
80124	8	67542488	67579452	68	24796	4.1962e-05	VCPIP1
56260	8	67579787	67597797	27	24814	5.9159e-05	C8orf44
100533105	8	67579787	67774257	390	24791	0.00016221	C8orf44-SGK3
100533105	8	67579787	67774257	390	24791	0.00016221	SGK3
23678	8	67624653	67774257	309	24793	9.4138e-05	C8orf44-SGK3
23678	8	67624653	67774257	309	24793	9.4138e-05	SGK3
157777	8	67782984	67834283	79	24798	3.1191e-05	MCMDC2
100129654	8	67858736	67874825	20	24762	0.00022429	TCF24
286187	8	67876280	67940804	81	24784	0.00017971	PPP1R42
10987	8	67955314	67974562	32	24795	0.00020732	COPS5
79848	8	67976588	68108849	221	24793	0.00014535	CSPP1
10565	8	68085746	68255912	295	24779	0.00073907	ARFGEF1
57094	8	68334405	68658620	1072	24711	0.0013041	CPA6
80243	8	68864244	69143897	1071	24733	4.6267e-05	PREX2
116328	8	69242957	69731258	1614	24690	9.5187e-05	C8orf34
23213	8	70378859	70573147	523	24673	7.4002e-07	SULF1
81796	8	70584110	70747299	494	24648	0.00039414	SLCO5A1
63978	8	70963886	70983562	69	24626	9.3836e-05	PRDM14
10499	8	71021997	71316062	600	24796	0.00034778	NCOA2
23471	8	71485453	71520694	104	24769	0.00010842	TRAM1
51110	8	71549501	71581447	120	24773	3.9864e-05	LACTB2
389668	8	71581600	71648177	285	24791	2.772e-05	XKR9
2138	8	72109668	72459888	934	24674	4.9788e-05	EYA1
9242	8	72753777	72756731	10	24674	0.00017043	MSC
8989	8	72933486	72987819	266	24767	0.0012333	TRPA1
9312	8	73449626	73850584	1366	24750	0.00026783	KCNB2
7013	8	73921097	73959987	84	24763	0.00043839	TERF1
157869	8	73976778	74005507	71	24717	1.8869e-09	SBSPON
100130301	8	74153623	74174150	66	24754	7.8702e-05
6129	8	74202874	74205869	10	24823	3.9838e-05	RPL7
157506	8	74206837	74237520	114	24747	0.00017059	RDH10
27067	8	74332604	74659943	1207	24731	2.2533e-05	STAU2
55284	8	74692332	74791145	173	24777	0.00014483	UBE2W
6921	8	74857373	74884522	90	24722	0.00011699	TCEB1
54968	8	74888377	74895018	34	24753	3.6019e-05	TMEM70
23643	8	74903564	74941314	122	24751	0.00029542	LY96
56704	8	75146935	75233721	235	24708	4.6272e-05	JPH1
54332	8	75262618	75279345	65	24660	0.0005361	GDAP1
51050	8	75736772	75767264	88	24786	0.00023783	PI15
83690	8	75896708	75946793	209	24784	0.0003756	CRISPLD1
3174	8	76452203	76479069	142	24786	1.3552e-05	HNF4G
79776	8	77593515	77779521	437	24773	0.00054149	ZFHX4
5828	8	77892494	77913280	58	24810	0.00010363	PEX2
5569	8	79428336	79517502	234	24766	0.00021155	PKIA
51101	8	79578282	79632000	144	24779	0.0021701	ZC2HC1A
3574	8	79645007	79717758	197	24783	0.0010323	IL7
11075	8	80523049	80578410	200	24598	0.00028013	STMN2
23462	8	80676245	80680098	11	24530	0.00043396	HEY1
28957	8	80830952	80942516	223	24726	2.546e-05	MRPS28
7163	8	80947103	81083836	504	24712	0.00079741	TPD52
65986	8	81397854	81438500	101	24720	4.2456e-06	ZBTB10
619279	8	81540686	81787016	444	24711	0.0012703	ZNF704
55824	8	81880045	82024303	364	24707	0.00023351	PAG1
2171	8	82192718	82197012	3	24834	0.0020279	FABP5
5375	8	82352561	82359719	15	24760	0.00031818	PMP2
646480	8	82370618	82373758	10	24724	7.6756e-05	FABP9
2167	8	82390732	82395473	19	24803	3.1831e-05	FABP4
646486	8	82437216	82446056	45	24609	0.00027587	FABP12
3612	8	82569151	82599029	100	24802	4.48e-06	IMPA1
347051	8	82605891	82607207	5	24857	0.00050261	SLC10A5
79752	8	82613566	82633539	89	24822	0.00044837	ZFAND1
92421	8	82644688	82671750	80	24707	0.0013817	CHMP4C
64089	8	82711816	82754539	178	24687	6.7231e-05	SNX16
138046	8	85095453	85834079	2181	24702	0.00022104	RALYL
85444	8	86019323	86058315	76	24783	0.0025803	LRRCC1
1875	8	86089619	86126753	71	24693	0.00081201	E2F5
401466	8	86126288	86132643	10	24797	0.00057824	C8orf59
377677	8	86157716	86196302	68	24789	0.0005308	CA13
759	8	86240458	86290342	117	24735	0.0019086	CA1
761	8	86351056	86361269	14	24802	0.00083084	CA3
760	8	86376131	86393721	36	24731	0.0007482	CA2
85481	8	87060691	87081851	49	24666	0.0011321	PSKH2
245972	8	87111139	87166454	216	24764	0.00051253	ATP6V0D2
157724	8	87226288	87242609	61	24844	0.0002971	SLC7A13
11059	8	87354965	87480181	399	24821	6.8271e-06	WWP1
51115	8	87479627	87526567	152	24802	2.7849e-06	RMDN1
8895	8	87526656	87573726	160	24722	0.00032007	CPNE3
54714	8	87586163	87755903	568	24700	0.00013255	CNGB3
168975	8	87878676	88394955	1694	24691	3.9707e-05	CNBD1
138009	8	88882971	88886296	9	24658	0.00013838	DCAF4L2
4325	8	89049460	89339717	835	24683	0.00014045	MMP16
8767	8	90769335	90803292	99	24812	0.0001903	RIPK2
734	8	90914096	90940096	65	24731	0.00033826	OSGIN2
4683	8	90945564	90996952	153	24756	0.00096587	NBN
1666	8	91013580	91064232	133	24761	0.00063619	DECR1
793	8	91070836	91095107	45	24777	0.00065922	CALB1
169200	8	91634223	91658133	68	24491	0.00027606	TMEM64
64168	8	91803921	91971630	435	24695	0.0032661	NECAB1
100127983	8	91970706	91997485	61	24659	0.0024601	C8orf88
55529	8	92006499	92053203	103	24644	0.0018774	TMEM55A
51633	8	92082424	92099323	31	24832	0.001543	OTUD6B
100130742	8	92114847	92231473	372	24779	0.001148	LRRC69
115111	8	92261508	92410378	409	24720	0.00023251	SLC26A7
862	8	92967195	93115454	182	24740	5.6368e-05	RUNX1T1
286144	8	93895758	93978372	144	24729	0.00086916	TRIQK
389676	8	94146324	94179079	106	24686	0.00032292	C8orf87
137392	8	94712480	94741481	63	24777	0.0011437	FAM92A1
389677	8	94742798	94753268	22	24792	0.0011775	RBM12B
91147	8	94767072	94831462	107	24740	4.3215e-06	TMEM67
54704	8	94929083	94938296	11	24784	0.00056557	PDP1
1015	8	95139394	95229531	283	24709	0.00067458	CDH17
2669	8	95261481	95274547	45	24729	0.00031013	GEM
25788	8	95384188	95487343	423	24791	0.0001507	RAD54B
100861412	8	95439940	95449180	26	24806	0.00016238	FSBP
25962	8	95500005	95565746	308	24815	0.00024379	KIAA1429
54845	8	95653364	95719694	262	24760	0.00012386	ESRP1
286148	8	95732103	95806076	269	24635	6.1135e-05	DPY19L4
55656	8	95835518	95892721	225	24797	4.2508e-05	INTS8
9134	8	95892452	95909672	60	24815	4.8312e-05	CCNE2
94241	8	95938200	95961615	74	24742	9.7605e-06	TP53INP1
137682	8	96037209	96115685	242	24638	0.00058031	NDUFAF6
79666	8	96145949	96168913	85	24795	0.00061652	PLEKHF2
157657	8	96257141	96281707	130	24787	0.00016693	C8orf37
392255	8	97154558	97173020	35	24674	7.6525e-05	GDF6
7381	8	97238904	97247862	17	24782	4.618e-05	UQCRB
51001	8	97251645	97273796	44	24691	4.5618e-05	MTERFD1
9791	8	97274167	97346774	109	24627	4.052e-05	PTDSS1
6383	8	97505579	97624037	409	24645	0.00071697	SDC2
10404	8	97657455	98155731	1024	24740	0.00060307	CPQ
85453	8	98285714	98290192	13	24840	0.00053274	TSPYL5
92140	8	98656375	98742488	227	24802	0.0018329	MTDH
55353	8	98787809	98864830	413	24678	7.7487e-05	LAPTM4B
4147	8	98881284	99048948	523	24656	0.00033015	MATN2
6156	8	99053938	99057818	12	24790	0.0001242	RPL30
203111	8	99076750	99105838	54	24597	0.0003377	C8orf47
10247	8	99114567	99129418	59	24637	0.00020222	HRSP12
10940	8	99129521	99172069	201	24694	0.00067623	POP1
79815	8	99202054	99307444	239	24661	0.00030117	NIPAL2
3788	8	99439250	99443025	3	24833	6.8971e-05	KCNS2
6788	8	99466859	99954799	943	24763	0.00052542	STK3
116039	8	99956631	99964338	9	24829	9.5759e-05	OSR2
157680	8	100025299	100890447	2045	24798	0.00028616	VPS13B
1345	8	100890223	100906242	56	24754	0.00042964	COX6C
26166	8	100973164	101118344	303	24639	7.4988e-05	RGS22
286151	8	101145588	101158099	28	24812	0.00036603	FBXO43
5440	8	101162839	101166230	8	24770	0.00082189	POLR2K
6674	8	101170263	101254132	207	24717	0.00028983	SPAG1
25897	8	101269285	101348446	179	24773	3.663e-05	RNF19A
157567	8	101521980	101572014	142	24759	0.00040138	ANKRD46
169166	8	101585110	101661893	344	24755	0.00021605	SNX31
26986	8	101715144	101734969	40	24733	0.00010998	PABPC1
7534	8	101930804	101965717	102	24765	1.4562e-05	YWHAZ
51123	8	102209266	102218292	12	24834	0.00047438	ZNF706
79977	8	102504668	102681954	541	24705	0.00021719	GRHL2
83988	8	102698770	103137135	1549	24693	0.00037574	NCALD
50484	8	103216729	103251346	136	24768	0.00067221	RRM2B
51366	8	103264501	103424947	557	24784	0.00012824	UBR5
4956	8	103563848	103573245	54	24767	0.0015478	ODF1
7071	8	103661005	103668130	20	24637	0.00032565	KLF10
101927245	8	103668635	103698156	97	24732	0.0011233
51582	8	103838536	103876905	123	24787	0.00016336	AZIN1
528	8	104033248	104085285	155	24676	0.0013932	ATP6V1C1
79870	8	104152921	104242533	356	24705	0.00047831	BAALC
8323	8	104310661	104345094	119	24773	0.00016317	FZD6
115908	8	104383743	104395233	45	24656	8.9265e-05	CTHRC1
81034	8	104410866	104427563	66	24812	0.00012278	SLC25A32
25879	8	104426942	104455681	92	24797	8.6659e-05	DCAF13
9699	8	104512426	105266656	3002	24784	0.00050222	RIMS2
81501	8	105352024	105368917	55	24830	0.0006369	DCSTAMP
1807	8	105391652	105479281	289	24735	0.00033787	DPYS
29967	8	105501459	105601252	315	24805	2.5441e-05	LRP12
23414	8	106330917	106816767	1278	24718	0.0018917	ZFPM2
55074	8	107282406	107764922	1572	24705	0.00019918	OXR1
137735	8	107771711	107782472	29	24711	1.5727e-05	ABRA
284	8	108261710	108510254	961	24735	0.0013659	ANGPT1
340419	8	108911544	109095913	568	24770	0.00011393	RSPO2
3646	8	109213972	109260959	169	24807	5.9052e-05	EIF3E
9694	8	109455853	109499136	150	24818	5.2641e-06	EMC2
157753	8	109791165	109799770	14	24807	0.00014716	TMEM74
7201	8	110099653	110131813	113	24767	0.00032293	TRHR
84955	8	110253148	110346486	284	24803	0.00048932	NUDCD1
56943	8	110346552	110358189	23	24683	0.00032619	ENY2
93035	8	110374706	110543500	648	24808	0.00068744	PKHD1L1
9166	8	110551929	110578225	59	24748	0.000582	EBAG9
55638	8	110586405	110704020	376	24706	0.00012881	SYBU
27012	8	110979233	110987963	14	24759	1.9805e-05	KCNV1
114788	8	113235157	114449242	3457	24756	0.0001146	CSMD3
7227	8	116420724	116713299	490	24701	0.00023723	TRPS1
8667	8	117657055	117768258	249	24777	0.00026865	EIF3H
84294	8	117778742	117792449	39	24746	0.00042134	UTP23
5885	8	117858173	117887105	87	24806	0.00011709	RAD21
441376	8	117950464	117956239	11	24685	0.00028535	AARD
169026	8	117962512	118188953	571	24720	0.00059077	SLC30A8
90390	8	118532532	118552510	63	24736	0.00062472	MED30
2131	8	118811602	119124058	909	24734	1.6062e-05	EXT1
401474	8	119201694	119634184	1424	24676	0.00017983	SAMD12
4982	8	119935796	119964383	126	24672	2.2911e-05	TNFRSF11B
10584	8	119964527	120119207	770	24723	0.00029388	COLEC10
114569	8	120220610	120257913	93	24690	0.0003876	MAL2
4856	8	120428552	120436678	49	24842	0.00017565	NOV
5168	8	120569317	120685644	339	24724	0.00069738	ENPP2
6873	8	120743014	120845074	323	24801	0.00028713	TAF2
79075	8	120846181	120868170	100	24713	1.7597e-05	DSCC1
64798	8	120885900	121063157	838	24751	0.00015863	DEPTOR
7373	8	121137347	121384273	691	24703	0.00022868	COL14A1
28998	8	121408083	121457647	84	24792	0.00011327	MRPL13
27085	8	121457638	121535875	222	24790	0.00038876	MTBP
6641	8	121547985	121825599	880	24677	7.5251e-05	SNTB1
3037	8	122624356	122653675	72	24656	7.2903e-05	HAS2
22882	8	123792510	123986755	508	24640	5.8547e-05	ZHX2
79139	8	124025404	124054663	83	24785	0.00040251	DERL1
93594	8	124084920	124164393	245	24741	0.00012387	TBC1D31
84985	8	124194752	124222318	77	24671	1.2425e-05	FAM83A
84933	8	124232196	124253656	18	24800	0.00037118	C8orf76
100533106	8	124238429	124286727	48	24757	0.00039158	ZHX1-C8ORF76
11244	8	124260690	124287781	28	24752	0.00039525	ZHX1
29028	8	124332090	124408705	104	24730	2.7794e-05	ATAD2
55093	8	124428965	124454261	184	24799	0.00049319	WDYHV1
114907	8	124510127	124553493	144	24691	0.00034253	FBXO32
340359	8	124657743	124666041	51	24799	0.00044982	KLHL38
312	8	124693034	124749647	187	24620	8.1689e-06	ANXA13
157769	8	124780679	124827692	109	24751	3.9445e-05	FAM91A1
654463	8	124864227	125132412	739	24715	0.00049487	FER1L6
157378	8	125323159	125384940	192	24704	0.0012661	TMEM65
55039	8	125463048	125465267	9	24834	0.0001658	TRMT12
11236	8	125487008	125500859	33	24699	8.7322e-05	RNF139
83940	8	125500735	125551329	130	24713	0.00018412	TATDN1
4715	8	125551343	125580751	129	24651	5.8071e-05	NDUFB9
9788	8	125563025	125740730	703	24673	0.00020969	MTSS1
137209	8	125985539	125991631	9	24843	0.00063199	ZNF572
6713	8	126010720	126034525	104	24741	2.3923e-05	SQLE
9897	8	126036502	126104061	310	24774	0.00024669	KIAA0196
286053	8	126104083	126379367	725	24740	6.034e-05	NSMCE2
10221	8	126442563	126450647	14	24607	9.4561e-05	TRIB1
157638	8	127564683	127570717	4	24454	0.00041875	FAM84B
5462	8	128427131	128429455	12	24756	6.3275e-05	POU5F1B
4609	8	128748315	128753680	12	24728	0.00076888	MYC
56169	8	130760442	130799134	132	24724	0.0014568	GSDMC
51571	8	130851839	131028897	429	24677	7.3493e-05	FAM49B
50807	8	131064350	131455906	1557	24780	0.00011124	ASAP1
114	8	131792546	132053012	1138	24727	0.00017149	ADCY8
23167	8	132916356	133025889	416	24798	0.0013196	EFR3A
729330	8	133036467	133071627	152	24794	6.6608e-05	OC90
729330	8	133036467	133071627	152	24794	6.6608e-05	OC90
10086	8	133073733	133117512	191	24719	0.0012543	HHLA1
3786	8	133133105	133493004	1384	24707	0.00052688	KCNQ3
23639	8	133584201	133687863	226	24757	0.00014709	LRRC6
137835	8	133722191	133772914	174	24704	4.2561e-06	TMEM71
51105	8	133787604	133861052	143	24798	6.6572e-06	PHF20L1
7038	8	133879149	134147146	962	24705	0.00038836	TG
6503	8	134048973	134115604	313	24719	0.00036075	SLA
8840	8	134203282	134243933	112	24701	2.3705e-05	WISP1-OT1
8840	8	134203282	134243933	112	24701	2.3705e-05	WISP1
10397	8	134249414	134309835	226	24607	2.7494e-05	NDRG1
6482	8	134467091	134584697	483	24665	0.00024673	ST3GAL1
57623	8	135490031	135725292	913	24739	4.7168e-05	ZFAT
10656	8	136469702	136669068	503	24763	4.1804e-05	KHDRBS3
51059	8	139142266	139509065	1398	24699	0.00018883	FAM135B
169044	8	139600478	139926236	1267	24665	0.0004107	COL22A1
51305	8	140613081	140715299	295	24684	0.00039174	KCNK9
83696	8	140740324	141468678	2491	24671	9.4268e-05	TRAPPC9
54108	8	141521397	141527252	12	24728	0.00059385	CHRAC1
27161	8	141541264	141645646	377	24670	2.5511e-05	AGO2
5747	8	141668481	142011412	686	24713	0.00046494	PTK2
22898	8	142138720	142205903	167	24683	0.00057215	DENND3
57210	8	142217273	142310241	390	24714	1.2237e-05	SLC45A4
2843	8	142366585	142377365	46	24724	0.00022115	GPR20
11156	8	142402093	142442554	121	24574	0.00092193	PTP4A3
389690	8	142443929	142517330	395	24710	1.6146e-05	MROH5
203062	8	143293441	143484543	842	24750	0.00024583	TSNARE1
575	8	143545377	143626369	206	24588	0.00039563	BAI1
23237	8	143692405	143695833	11	24365	0.000274	ARC
8629	8	143738874	143751412	66	24805	0.00013488	JH8
8000	8	143751726	143764145	74	24804	8.2915e-05	PSCA
8000	8	143751726	143764145	74	24804	8.2915e-05	PSCA
54742	8	143781529	143785588	14	24793	9.3332e-05	LY6K
54742	8	143781529	143785588	14	24793	9.3332e-05	LY6K
51337	8	143808621	143818350	34	24699	0.00026384	THEM6
51337	8	143808621	143818350	34	24699	0.00026384	THEM6
57152	8	143822362	143823829	2	24463	5.7097e-06	SLURP1
137797	8	143831628	143833952	9	24825	8.1691e-06	LYPD2
66004	8	143845756	143859640	41	24531	0.00049626	LYNX1
8581	8	143866298	143868008	8	24770	6.1459e-05	LY6D
2765	8	143916217	143928262	71	24620	8.5252e-05	GML
1584	8	143953773	143961236	47	24803	0.00012384	CYP11B1
1585	8	143991975	143999259	56	24698	5.5237e-06	CYP11B2
4061	8	144099902	144103827	6	24690	6.5231e-06	LY6E
286122	8	144120679	144135720	54	24744	0.0002602	C8orf31
101928108	8	144162062	144164895	7	24534	0.00070181	RP11-520P18.5
4062	8	144239331	144242053	6	24089	0.00018196	LY6H
338328	8	144295068	144299044	26	24761	0.00091805	GPIHBP1
286128	8	144328991	144344875	50	24741	0.00045396	ZFP41
286128	8	144328991	144344875	50	24741	0.00045396	ZFP41
2738	8	144333524	144359101	84	24721	0.000418	GLI4
79943	8	144371651	144382122	49	24762	0.00037659	ZNF696
116447	8	144391494	144442147	218	24769	0.0005359	TOP1MT
114822	8	144451025	144466390	52	24720	0.00045361	RHPN1
389692	8	144510230	144512602	6	24740	0.0013884	MAFA
23144	8	144519825	144624449	335	24713	0.00024211	ZC3H3
79792	8	144635383	144645232	39	24586	0.00056786	GSDMD
642475	8	144648362	144654928	26	24683	0.00033598	MROH6
93100	8	144656955	144660881	17	24679	0.00050814	NAPRT1
1936	8	144661867	144679845	89	24799	0.00097271	EEF1D
84948	8	144680074	144682485	6	24584	0.00016447	TIGD5
65263	8	144686083	144691784	25	24645	9.9765e-05	PYCRL
7264	8	144694788	144700358	22	24789	0.00076805	TSTA3
9831	8	144718183	144735900	60	24742	0.00097916	ZNF623
286075	8	144766622	144777672	51	24761	0.0014643	ZNF707
286075	8	144766622	144777672	51	24761	0.0014643	ZNF707
100130274	8	144788864	144790279	1	24867	0.0017853	CCDC166
100130274	8	144788864	144790279	1	24867	0.0017853	CCDC166
225689	8	144798507	144804633	26	24751	0.0012835	MAPK15
225689	8	144798507	144804633	26	24751	0.0012835	MAPK15
286077	8	144806103	144822710	49	24758	0.0014863	FAM83H
286077	8	144806103	144822710	49	24758	0.0014863	FAM83H
23513	8	144873090	144897890	75	24744	0.00030608	SCRIB
23513	8	144873090	144897890	75	24744	0.00030608	SCRIB
22827	8	144898514	144911556	29	24740	0.00040156	PUF60
22827	8	144898514	144911556	29	24740	0.00040156	PUF60
340371	8	144915755	144924200	8	24717	0.00061381	NRBP2
340371	8	144915755	144924200	8	24717	0.00061381	NRBP2
83481	8	144939492	144952632	39	24705	1.771e-05	EPPK1
83481	8	144939492	144952632	39	24705	1.771e-05	EPPK1
5339	8	144989321	145050913	174	24660	9.4564e-06	PLEC
5339	8	144989321	145050913	174	24660	9.4564e-06	PLEC
84875	8	145051320	145060635	20	24601	7.2694e-05	PARP10
84875	8	145051320	145060635	20	24601	7.2694e-05	PARP10
2907	8	145064226	145067596	5	24742	0.00013751	GRINA
2907	8	145064226	145067596	5	24742	0.00013751	GRINA
375686	8	145086582	145102015	18	24654	0.00027454	SPATC1
375686	8	145086582	145102015	18	24654	0.00027454	SPATC1
392275	8	145102853	145106170	2	24630	0.00076629
26873	8	145106167	145115584	13	24807	2.9938e-05	OPLAH
26873	8	145106167	145115584	13	24807	2.9938e-05	OPLAH
54512	8	145133522	145135551	4	24788	0.00027559	EXOSC4
54512	8	145133522	145135551	4	24788	0.00027559	EXOSC4
8733	8	145137064	145141119	6	24851	7.0235e-05	GPAA1
8733	8	145137064	145141119	6	24851	7.0235e-05	GPAA1
1537	8	145149960	145152428	4	24798	0.00031946	CYC1
81858	8	145153536	145159140	9	24856	6.5204e-05	SHARPIN
84232	8	145159305	145162515	4	24830	0.00019132	MAF1
727957	8	145202919	145316843	96	24722	0.00047692	MROH1
727957	8	145202919	145316843	96	24722	0.00047692	MROH1
23246	8	145486056	145515120	32	24622	0.00051707	BOP1
23246	8	145486056	145515120	32	24622	0.00051707	BOP1
3297	8	145515270	145538385	37	24259	0.00033024	HSF1
3297	8	145515270	145538385	37	24259	0.00033024	HSF1
8694	8	145538246	145550582	15	24637	0.00047664	DGAT1
8694	8	145538246	145550582	15	24637	0.00047664	DGAT1
83482	8	145554228	145559943	3	24307	0.00023874	SCRT1
83482	8	145554228	145559943	3	24307	0.00023874	SCRT1
340393	8	145576886	145579269	8	24660	2.8688e-05	TMEM249
340393	8	145576886	145579269	8	24660	2.8688e-05	TMEM249
26233	8	145579088	145582183	5	24790	0.00010658	FBXL6
26233	8	145579088	145582183	5	24790	0.00010658	FBXL6
79581	8	145582217	145584946	4	24802	0.00046113	SLC52A2
79581	8	145582217	145584946	4	24802	0.00046113	SLC52A2
203054	8	145597704	145618457	30	24709	0.00011909	ADCK5
203054	8	145597704	145618457	30	24709	0.00011909	ADCK5
29894	8	145618446	145634733	23	24700	0.00017424	CPSF1
29894	8	145618446	145634733	23	24700	0.00017424	CPSF1
55630	8	145637798	145642279	7	24651	9.5843e-05	SLC39A4
55630	8	145637798	145642279	7	24651	9.5843e-05	SLC39A4
51160	8	145648984	145653946	8	24652	0.00025331	VPS28
51160	8	145648984	145653946	8	24652	0.00025331	VPS28
4796	8	145654163	145669871	50	24669	8.4135e-05	TONSL
4796	8	145654163	145669871	50	24669	8.4135e-05	TONSL
50626	8	145675315	145691031	31	24641	6.2246e-05	CYHR1
90990	8	145691432	145699499	8	24690	0.00010341	KIFC2
8928	8	145699115	145701718	3	24704	0.00030097	FOXH1
84988	8	145703365	145727504	33	24601	0.00011546	PPP1R16A
2875	8	145729465	145732555	4	24608	0.00031604	GPT
113655	8	145733161	145736596	5	24763	0.00022084	MFSD3
9401	8	145736667	145743210	15	24725	9.8332e-05	RECQL4
9684	8	145743349	145750562	8	24684	7.2515e-05	LRRC14
441381	8	145747761	145752416	5	24666	7.1046e-05	LRRC24
414919	8	145751599	145754485	3	24391	0.00018102	C8orf82
80728	8	145754563	145838891	202	24767	0.00072189	ARHGAP39
90987	8	145946294	145981285	54	24636	0.00074682	ZNF251
80778	8	145998499	146012725	49	24705	0.00051297	ZNF34
6132	8	146015152	146017805	8	24720	0.00016394	RPL8
340385	8	146024261	146035461	51	24741	3.8039e-05	ZNF517
7553	8	146052855	146072893	64	24737	0.00022812	ZNF7
28991	8	146075551	146078932	7	24673	0.00054599	COMMD5
58500	8	146102336	146127453	33	24721	0.00068512	ZNF250
7564	8	146155744	146176274	59	24687	0.0001317	ZNF16
65265	8	146277823	146281416	6	24779	0.00096565	C8orf33
55871	9	121038	179077	48	24345	0.00018036	CBWD1
55871	9	121038	179077	48	24345	0.00018036	CBWD3
55871	9	121038	179077	48	24345	0.00018036	CBWD2
55871	9	121038	179077	48	24345	0.00018036	CBWD5
55871	9	121038	179077	48	24345	0.00018036	CBWD3
157983	9	213108	215893	17	24549	0.0009303	C9orf66
81704	9	214865	465259	1436	24642	0.00017668	DOCK8
23189	9	470294	746106	1538	24672	0.000747	KANK1
1761	9	841690	969090	758	24651	1.9303e-05	DMRT1
58524	9	976968	991732	53	24689	2.0361e-05	DMRT3
10655	9	1049858	1057554	38	24622	0.00035653	DMRT2
6595	9	2015342	2193624	667	24615	0.00076882	SMARCA2
7436	9	2621679	2654485	121	24660	0.00032691	VLDLR
169522	9	2717526	2730037	34	24669	0.00063611	KCNV2
9933	9	2804152	2844130	103	24680	0.00015236	KIAA0020
5991	9	3218297	3525992	925	24749	1.393e-05	RFX3
169792	9	3824128	4300036	2214	24620	3.1368e-05	GLIS3
6505	9	4490427	4587469	353	24587	0.00026303	SLC1A1
55064	9	4553386	4666674	543	24728	1.3721e-05	SPATA6L
403313	9	4662294	4665274	8	24606	0.00052006	PPAPDC2
55664	9	4679566	4706594	76	24721	0.00015352	CDC37L1
50808	9	4709556	4742043	181	24615	0.00042038	AK3
10171	9	4792834	4861066	294	24722	0.00040288	RCL1
3717	9	4985245	5129948	484	24695	0.0015723	JAK2
11172	9	5163863	5185618	80	24652	0.0011717	INSL6
3641	9	5231419	5233967	6	24611	9.7253e-05	INSL4
6019	9	5299864	5304611	11	24507	0.00019287	RLN2
6013	9	5307637	5339873	84	24663	9.6508e-05	RLN1
55848	9	5357966	5438381	315	24702	0.00014527	PLGRKT
29126	9	5450503	5470567	68	24658	0.00016837	CD274
80380	9	5510512	5571282	176	24684	0.00017232	PDCD1LG2
57589	9	5629031	5776557	512	24723	5.4346e-05	KIAA1432
79956	9	5784572	5833081	140	24684	0.00012495	ERMP1
2315	9	5890895	5909822	58	24672	0.0014086	MLANA
158358	9	5919008	6008479	270	24704	0.00031539	KIAA2026
26953	9	6011019	6015640	8	24722	2.7094e-05	RANBP6
90865	9	6215149	6257983	151	24667	0.00079569	IL33
89882	9	6328349	6331900	15	24774	0.0007115	TPD52L3
115426	9	6413151	6507054	289	24735	0.00057984	UHRF2
2731	9	6532464	6645692	481	24589	0.00047741	GLDC
23081	9	6720863	7175648	2325	24685	0.00038829	KDM4C
90871	9	7796490	7799806	7	24778	0.00020434	TMEM261
5789	9	8314246	10612723	11645	24653	2.8816e-05	PTPRD
7306	9	12693385	12710285	62	24793	3.3828e-06	TYRP1
286343	9	12774989	12823059	159	24700	0.00041123	LURAP1L
8777	9	13105700	13279660	329	24623	3.3883e-05	MPDZ
4781	9	14081842	14398982	798	24619	0.0013414	NFIB
340481	9	14611069	14693480	442	24699	5.2285e-06	ZDHHC21
9350	9	14719731	14722715	18	24784	0.00036502	CER1
158326	9	14734664	14910993	791	24601	5.6237e-05	FREM1
158219	9	15170842	15307358	561	24679	8.6075e-05	TTC39B
6619	9	15422694	15466747	156	24790	0.00061857	SNAPC3
11168	9	15464064	15511003	149	24729	0.000189	PSIP1
203238	9	15552872	15971897	1476	24735	6.2958e-05	CCDC171
100129385	9	16203933	16276311	327	24615	0.00032337	C9orf92
54796	9	16409501	16870786	1636	24675	7.3318e-06	BNC2
54875	9	17134989	17503921	1767	24745	0.00062365	CNTLN
6456	9	17578953	17797122	1197	24691	0.00014875	SH3GL2
92949	9	18474079	18910948	2121	24622	7.0185e-05	ADAMTSL1
158297	9	18927891	19033256	636	24714	0.00021177	FAM154A
10670	9	19049372	19051023	5	24810	0.00033179	RRAGA
54801	9	19053135	19102940	262	24723	1.9903e-05	HAUS6
123	9	19115759	19127604	36	24753	0.00035017	PLIN2
55667	9	19230763	19374137	503	24716	0.00045835	DENND4C
6194	9	19376253	19380272	10	24815	5.0623e-05	RPS6
340485	9	19408925	19452618	142	24606	2.6927e-05	ACER2
25769	9	19507450	19789059	1007	24686	7.1945e-06	SLC24A2
4300	9	20341663	20622514	521	24653	0.00017369	MLLT3
54914	9	20658309	20995954	1102	24728	7.8617e-05	FOCAD
401494	9	21003620	21031635	142	24764	0.00034183	PTPLAD2
3456	9	21077104	21077943	1	24867	0.00022636	IFNB1
3467	9	21140631	21142144	3	24488	7.978e-05	IFNW1
3452	9	21165636	21166659	3	24799	5.5587e-05	IFNA21
3441	9	21186617	21187598	4	24718	0.00044399	IFNA4
3446	9	21206180	21207142	10	24808	4.197e-06	IFNA10
3449	9	21216372	21217310	9	24822	7.8676e-06	IFNA16
3451	9	21227242	21228221	8	24783	0.00035281	IFNA17
3448	9	21239201	21239978	1	24651	1.378e-05	IFNA14
3442	9	21304613	21305312	2	24833	0.00029608	IFNA5
55958	9	21331018	21335429	10	24840	1.0407e-06	KLHL9
3443	9	21350317	21350886	1	24867	0.00011932	IFNA6
3447	9	21367371	21368075	1	24840	1.9053e-05	IFNA13
3440	9	21384254	21385396	1	24614	0.0013407	IFNA2
3445	9	21409146	21410184	2	24745	0.00020984	IFNA8
3439	9	21440453	21441315	4	24653	0.00046714	IFNA1
338376	9	21480838	21482312	5	24517	0.00013939	IFNE
4507	9	21802635	21941040	315	24650	0.00050712	MTAP
1029	9	21967751	21994490	56	24748	0.00026591	CDKN2A
1030	9	22002902	22009312	14	24807	3.7808e-05	CDKN2B
63951	9	22446840	22452472	19	24577	0.00049081	DMRTA1
1993	9	23690097	23826342	433	24714	0.00017867	ELAVL2
100129669	9	24543193	24545889	8	24707	0.00047638	IZUMO3
286319	9	25676387	25678856	20	24560	4.0829e-05	TUSC1
100506422	9	26066673	26118406	184	24659	6.1655e-05
79886	9	26840683	26892826	160	24754	1.5942e-05	CAAP1
9373	9	26903368	26947468	184	24794	0.00010584	PLAA
80173	9	26947037	27062931	368	24770	0.0001848	IFT74
64922	9	26993134	27005691	40	24762	5.4584e-05	LRRC19
7010	9	27109147	27230172	767	24681	0.0003726	TEK
54586	9	27284652	27297137	60	24586	8.51e-06	EQTN
79817	9	27325207	27530223	797	24718	0.00013421	MOB3B
56832	9	27524312	27526496	16	24813	0.00041188	IFNK
203228	9	27546543	27573864	120	24750	0.00034758	C9orf72
158038	9	27948084	29212998	5613	24724	0.00042038	LINGO2
48	9	32384601	32450834	199	24692	0.0006005	ACO1
23586	9	32455300	32526322	217	24678	0.00021308	DDX58
10210	9	32540542	32552626	23	24780	0.00085365	TOPORS
4712	9	32553524	32573182	59	24697	0.0009281	NDUFB6
138474	9	32629452	32635667	7	24731	0.0008118	TAF1L
401498	9	32783497	32789199	13	24807	0.00061411	TMEM215
54840	9	32972604	33001639	99	24781	0.00099268	APTX
3301	9	33025209	33039905	75	24800	0.0011428	DNAJA1
55234	9	33041850	33076714	127	24791	0.00041144	SMU1
2683	9	33110636	33167356	245	24742	0.00066071	B4GALT1
27290	9	33240196	33248565	28	24788	0.00013863	SPINK4
573	9	33252469	33264759	19	24771	5.0137e-05	BAG1
51510	9	33264877	33282067	22	24737	7.686e-05	CHMP5
4799	9	33290418	33371155	135	24714	3.7688e-05	NFX1
364	9	33384948	33402643	32	24611	0.00026504	AQP7
360	9	33441152	33447631	21	24488	0.00038571	AQP3
65083	9	33461351	33473941	35	24733	4.0717e-05	NOL6
441459	9	33524347	33602658	242	24559	0.00042768	ANKRD18B
5646	9	33750464	33799229	161	24700	0.00046485	PRSS3
54926	9	33817162	33920401	333	24789	0.00018677	UBE2R2
55833	9	33921691	34048947	479	24795	0.00035188	UBAP2
25853	9	34086381	34126771	157	24774	0.00010775	DCAF12
51271	9	34179003	34252521	209	24769	0.00019652	UBAP1
347240	9	34252378	34329198	212	24800	2.0257e-05	KIF24
318	9	34329504	34343711	39	24801	0.00015372	NUDT2
57462	9	34368907	34376894	25	24781	1.2449e-06	KIAA1161
84688	9	34379017	34397898	41	24717	6.3194e-05	C9orf24
203259	9	34398182	34458568	170	24781	0.0014318	FAM219A
27019	9	34458750	34520987	128	24771	5.6907e-05	DNAI1
375704	9	34521040	34523037	4	24658	0.00024432	ENHO
1271	9	34551425	34590713	137	24678	0.00015478	CNTFR
138716	9	34610482	34612110	2	24855	0.00020735	RPP25L
11258	9	34613542	34620520	5	24822	0.0012259	DCTN3
138715	9	34621455	34628011	17	24780	0.0027335	ARID3C
10280	9	34634719	34637805	7	24762	6.1169e-05	SIGMAR1
2592	9	34646586	34650595	6	24860	6.3496e-05	GALT
3590	9	34652182	34661899	19	24690	0.0001975	IL11RA
10850	9	34661893	34662689	3	24834	0.00063535	CCL27
6363	9	34689567	34691274	5	24811	0.00030688	CCL19
6366	9	34709002	34710164	1	24648	0.00033756	CCL21
259308	9	34723050	34729535	29	24827	0.001537	FAM205A
23349	9	34957484	34982541	55	24555	0.0010502	KIAA1045
25822	9	34989638	34998430	12	24708	0.00053371	DNAJB5
138724	9	35041102	35045988	10	24859	0.00014776	C9orf131
7415	9	35056065	35072739	45	24813	2.6127e-05	VCP
2189	9	35073833	35080043	12	24856	5.7415e-05	FANCG
84720	9	35087028	35096598	15	24835	0.0008085	PIGO
30968	9	35099888	35103184	6	24763	2.4108e-05	STOML2
80256	9	35104118	35116338	22	24625	0.00040932	FAM214B
10497	9	35161976	35405334	453	24758	2.4424e-05	UNC13B
9853	9	35490007	35561895	128	24638	0.00010397	RUSC2
730112	9	35561827	35563896	6	24458	0.0004028	FAM166B
7016	9	35605281	35610038	8	24676	9.1343e-05	TESK1
971	9	35609976	35618862	17	24618	0.00027139	CD72
27240	9	35649295	35650947	2	24867	0.0001629	SIT1
203260	9	35658279	35661500	16	24830	0.0024123	CCDC107
84904	9	35658872	35675863	48	24794	0.00060071	ARHGEF39
768	9	35673915	35681156	20	24518	0.00020213	CA9
7169	9	35681990	35690583	31	24651	2.7343e-05	TPM2
7094	9	35697334	35732392	59	24749	5.9533e-05	TLN1
10488	9	35732317	35737005	8	24766	3.5857e-05	CREB3
57704	9	35736863	35749925	15	24802	0.00015152	GBA2
9827	9	35749277	35753264	7	24788	0.0002708	RGP1
692094	9	35752987	35754274	1	24822	0.00015966	MSMP
4882	9	35789962	35809728	37	24723	0.00011634	NPR2
26206	9	35807782	35812269	8	24753	0.00011354	SPAG8
84681	9	35812957	35815481	4	24722	0.0003574	HINT2
392307	9	35817014	35833372	34	24757	0.00011721	FAM221B
51754	9	35829222	35854844	46	24802	8.4141e-05	TMEM8B
392309	9	35869460	35870398	3	24860	1.8313e-05	OR13J1
646962	9	35906189	35907138	2	24867	0.0013225	HRCT1
56656	9	35957105	35958151	4	24867	0.0010739	OR2S2
8434	9	36036910	36124452	195	24732	0.0001514	RECK
152007	9	36136730	36163910	79	24440	0.00010562	GLIPR2
881	9	36165990	36171331	15	24750	0.00013297	CCIN
1211	9	36190853	36212059	67	24820	2.7374e-05	CLTA
10020	9	36214438	36277053	199	24780	0.00022305	GNE
152006	9	36336395	36487568	298	24784	7.821e-05	RNF38
9833	9	36572859	36677680	213	24774	0.00062206	MELK
5079	9	36833272	37034476	837	24683	0.0010927	PAX5
84186	9	37120161	37358146	368	24706	0.0014472	ZCCHC7
9380	9	37422693	37436990	28	24703	0.00040717	GRHPR
9925	9	37438099	37465407	51	24801	0.0012976	ZBTB5
64425	9	37485945	37503694	131	24753	0.00087523	POLR1E
26267	9	37510889	37576250	240	24696	0.00043555	FBXO10
401505	9	37588410	37592636	11	24704	6.0768e-05	TOMM5
22844	9	37651052	37746901	386	24743	8.0699e-05	FRMPD1
158234	9	37753797	37778969	71	24770	0.00020435	TRMT10B
51010	9	37779711	37785089	18	24829	0.00030375	EXOSC3
79269	9	37800551	37867666	221	24798	0.00024291	DCAF10
92014	9	37877572	37904350	50	24743	0.00037623	SLC25A51
6461	9	37915895	38069210	504	24752	0.00015964	SHB
219	9	38392661	38398662	25	24668	0.00016375	ALDH1B1
347252	9	38406525	38424444	74	24409	0.00040939	IGFBPL1
253650	9	38543190	38620626	163	24644	0.00091841	ANKRD18A
79937	9	39070196	39288300	194	24563	0.00049866	CNTNAP3
79937	9	39070196	39288300	194	24563	0.00049866	CNTNAP3B
647060	9	39355699	39361956	1	24867	0.00050703	SPATA31A1
26149	9	40771188	40792112	29	24614	0.00077254	ZNF658
728577	9	43684885	43922476	1	24867	0.00033772	CNTNAP3B
101060026	9	44019715	44074691	48	24491	0.00020129
5239	9	70971815	71145977	324	24647	0.00045251	PGM5
5239	9	70971815	71145977	324	24647	0.00045251	PGM5
169693	9	71151496	71155783	9	24624	0.00062972	TMEM252
8395	9	71320188	71624092	855	24718	5.5031e-06	PIP5K1B
116224	9	71394964	71398609	3	24726	0.0010025	FAM122A
5568	9	71627426	71635600	33	24748	0.0011727	PRKACG
2395	9	71650479	71715094	303	24738	0.00050103	FXN
9414	9	71714875	71870124	658	24718	0.00022903	TJP2
9413	9	71939287	72007372	283	24711	0.00035718	FAM189A2
320	9	72042448	72287275	703	24699	0.00096789	APBA1
375743	9	72324438	72374916	105	24804	0.00015754	PTAR1
138255	9	72435731	72521148	273	24703	0.001128	C9orf135
256691	9	72658435	72841899	640	24780	9.4471e-05	MAMDC2
256691	9	72658435	72841899	640	24780	9.4471e-05	MAMDC2
23137	9	72873878	72969789	280	24803	0.00030355	SMC5
687	9	72999513	73029573	61	24726	0.0003031	KLF9
80036	9	73143979	74061782	3421	24717	9.5079e-05	TRPM3
23670	9	74298282	74384373	388	24758	0.00024118	TMEM2
51104	9	74477368	74526148	45	24765	0.00011684	ABHD17B
138241	9	74526190	74588373	78	24678	5.4437e-05	C9orf85
138240	9	74666275	74687728	55	24534	0.00022031	C9orf57
9615	9	74729511	74867140	458	24709	0.00022818	GDA
7763	9	74966341	74980163	43	24835	0.0001207	ZFAND5
117531	9	75136717	75451267	1122	24734	9.9489e-06	TMC1
216	9	75515578	75653633	306	24695	3.9652e-05	ALDH1A1
301	9	75766721	75785309	46	24712	0.00038009	ANXA1
6096	9	77112252	77303534	523	24713	8.1898e-05	RORB
140803	9	77337411	77503010	342	24659	0.00014921	TRPM6
55071	9	77561499	77567802	14	24529	0.00055372	C9orf40
138199	9	77595936	77643326	124	24737	3.8631e-05	C9orf41
54981	9	77676116	77703133	134	24762	0.00011753	NMRK1
26578	9	77703398	77762114	255	24751	0.0005166	OSTF1
5125	9	78505560	78977255	1991	24682	0.00054086	PCSK5
55312	9	79000433	79009444	37	24765	0.00024894	RFK
2650	9	79034752	79122332	404	24668	6.6337e-05	GCNT1
158471	9	79226292	79521136	1105	24695	0.00010714	PRUNE2
442425	9	79634571	79635869	1	24812	0.00021092	FOXB2
23230	9	79792269	80032399	884	24786	0.00011326	VPS13A
9630	9	80037995	80263232	871	24667	0.00017507	GNA14
2776	9	80335189	80646219	648	24698	5.7887e-05	GNAQ
84131	9	80850978	80886799	99	24769	8.274e-06	CEP78
29968	9	80911991	80945009	154	24530	0.00020932	PSAT1
7091	9	82186878	82341658	369	24753	0.00033567	TLE4
7088	9	84198598	84303596	366	24648	0.00032282	TLE1
389761	9	84543343	84549913	1	23647	0.00023379	SPATA31D1
389762	9	84558415	84565009	4	24688	0.00018997	SPATA31D1
389763	9	84603687	84610171	16	24828	0.00013321	SPATA31D1
158158	9	85594500	85678043	181	24734	0.00036206	RASEF
257019	9	85857905	86153348	1365	24704	0.0003409	FRMD3
414328	9	86237964	86259045	67	24764	0.00010651	IDNK
29979	9	86274878	86323168	164	24779	9.3972e-05	UBQLN1
80318	9	86354336	86444431	240	24789	2.0528e-05	GKAP1
55582	9	86451613	86536428	201	24752	0.00019315	KIF27
84267	9	86553226	86571665	44	24768	0.00012939	C9orf64
3190	9	86582998	86595692	25	24792	0.00095694	HNRNPK
80010	9	86595321	86618989	48	24774	0.00010988	RMI1
64078	9	86890765	86983413	425	24746	0.0012411	SLC28A3
4915	9	87283417	87641985	1103	24724	1.2546e-05	NTRK2
23287	9	88161454	88356944	729	24759	0.0016842	AGTPBP1
60560	9	88556009	88638350	113	24737	0.00094459	NAA35
51280	9	88629018	88715116	290	24688	7.9637e-05	GOLM1
389766	9	88835180	88874572	89	24722	1.7899e-05	C9orf153
81689	9	88879461	88897676	40	24762	5.9458e-05	ISCA1
79670	9	88902648	88969402	133	24759	0.0001489	ZCCHC6
2619	9	89559277	89562104	5	24779	0.00057375	GAS1
401535	9	89763559	89774641	46	24726	0.00048861	C9orf170
1612	9	90112601	90323566	790	24726	0.00031793	DAPK1
1514	9	90340974	90346384	14	24831	3.9563e-05	CTSL
286234	9	90497772	90503814	21	24830	0.00013791	SPATA31E1
441452	9	90532877	90538572	3	24469	0.00043613
23552	9	90581356	90589695	19	24732	0.00035014	CDK20
645961	9	90744220	90749900	2	24470	0.00018787
10927	9	91002584	91093623	193	24793	8.6396e-05	SPIN1
158046	9	91149203	91190704	87	24740	0.00025196	NXNL2
286238	9	91243250	91267075	112	24730	5.6156e-05
286223	9	91605778	91611057	19	24718	0.00020081	C9orf47
1903	9	91606324	91620070	48	24744	0.00013051	S1PR3
53358	9	91620686	91793682	592	24746	0.00015934	SHC3
1164	9	91926113	91931618	23	24735	0.00058035	CKS2
79048	9	91933394	91974561	85	24753	0.00072921	SECISBP2
10507	9	91975706	92112906	587	24711	0.00022203	SEMA4D
10912	9	92219913	92221470	10	24573	0.00057952	GADD45G
54769	9	93372114	93405108	147	24668	0.00078957	DIRAS2
6850	9	93564012	93660842	496	24688	6.247e-06	SYK
549	9	93976097	94124215	440	24803	0.00013327	AUH
4783	9	94171327	94186908	35	24765	0.00011761	NFIL3
4920	9	94484878	94712444	1055	24730	0.00046279	ROR2
10558	9	94793416	94877756	380	24817	0.00030203	SPTLC1
3376	9	94972489	95056038	257	24820	0.00027019	IARS
55035	9	95059640	95087876	77	24835	0.00030657	NOL8
401541	9	95087741	95377446	864	24803	4.1409e-05	CENPP
4969	9	95146249	95166976	59	24825	0.0003083	OGN
4958	9	95176527	95186836	25	24797	0.0002503	OMD
54829	9	95218487	95244844	59	24843	1.6941e-05	ASPN
1842	9	95255829	95298374	119	24818	1.5594e-05	ECM2
64768	9	95375466	95432547	191	24812	4.0501e-05	IPPK
23299	9	95473645	95527083	164	24792	4.8999e-05	BICD2
101929748	9	95567667	95570649	16	24801	0.0003174
83744	9	95607313	95640320	107	24791	0.00037027	ZNF484
89846	9	95709601	95798518	307	24644	8.6853e-05	FGD3
203328	9	95820989	95847420	107	24741	0.00037408	SUSD3
84270	9	95858450	95875565	59	24771	0.00090583	C9orf89
4814	9	95883771	95896570	49	24755	6.7768e-06	NINJ1
65268	9	95946437	96082854	461	24778	6.7771e-05	WNK2
445577	9	96080481	96108696	138	24774	0.00010773	C9orf129
158293	9	96208776	96215874	25	24818	0.0011802	FAM120AOS
23196	9	96214173	96328397	375	24799	0.00033417	FAM120A
5253	9	96338909	96441869	528	24675	6.2478e-05	PHF2
101929519	9	96433303	96435032	5	24568	0.0001887
56033	9	96713909	96717608	16	24694	1.3693e-05	BARX1
138639	9	96793076	96872138	157	24690	5.3435e-05	PTPDC1
169841	9	97021578	97065291	213	24769	2.6903e-05	ZNF169
54754	9	97080478	97090926	36	24682	6.5688e-05	NUTM2F
84641	9	97136833	97223202	329	24793	7.0498e-06	HIATL1
8789	9	97321002	97356075	209	24692	0.00039863	FBP2
2203	9	97365415	97402531	156	24671	0.00083268	FBP1
84909	9	97488886	97849500	956	24798	0.00034064	C9orf3
2176	9	97861336	98079991	283	24717	9.082e-06	FANCC
5727	9	98205264	98279247	192	24725	0.00012162	PTCH1
375748	9	98637900	98731122	301	24797	0.00053936	ERCC6L2
158434	9	98868943	98878693	33	24660	9.3866e-06
3293	9	98997588	99064662	225	24679	3.0356e-05	HSD17B3
11046	9	99075719	99145992	301	24731	0.0013667	SLC35D2
195828	9	99148223	99180669	106	24782	0.0005992	ZNF367
22927	9	99212414	99253618	95	24778	0.0014319	HABP4
8555	9	99252807	99382112	176	24714	0.0020603	CDC14B
195827	9	99403109	99417603	13	24734	0.00089072	AAED1
22869	9	99518147	99540401	42	24790	0.00016475	ZNF510
158431	9	99578754	99696169	193	24788	0.00019057	ZNF782
441457	9	99691286	99704572	17	24743	0.00088693	NUTM2F
441457	9	99691286	99704572	17	24743	0.00088693	NUTM2G
1515	9	99791959	99801925	22	24773	0.00024708	CTSV
100499483	9	100069910	100139577	193	24777	1.3375e-05	CCDC180
23424	9	100174302	100258407	182	24761	0.00079731	TDRD7
7111	9	100263462	100367177	308	24675	0.0018923	TMOD1
158427	9	100362362	100395962	47	24720	0.00069389	TSTD2
4686	9	100395705	100436030	49	24713	0.0028846	NCBP1
7507	9	100437191	100459691	29	24739	0.0011093	XPA
2304	9	100615537	100618997	19	24840	0.00011578	FOXE1
51531	9	100662380	100684852	73	24751	2.2235e-05	C9orf156
55363	9	100689073	100707197	35	24828	0.00034989	HEMGN
10541	9	100745479	100780860	69	24732	0.00017019	ANP32B
9830	9	100798071	100881695	222	24592	0.0001447	TRIM14
54187	9	100818959	100845365	50	24718	0.00013213	NANS
7464	9	100883257	100954956	276	24560	2.3359e-05	CORO2A
55357	9	100961280	101018003	277	24737	0.00037535	TBC1D2
9568	9	101050364	101471479	1736	24686	0.00043392	GABBR2
203286	9	101494291	101558794	178	24808	0.00012184	ANKS6
79695	9	101569981	101612363	117	24690	0.00068108	GALNT12
1306	9	101705995	101833074	390	24683	7.2343e-05	COL15A1
7046	9	101867412	101916474	112	24781	0.00043074	TGFBR1
85365	9	101978707	101984246	12	24749	0.002503	ALG2
10952	9	101984570	101992901	30	24750	0.0017733	SEC61B
8013	9	102584137	102629173	55	24718	2.3044e-05	NR4A3
55014	9	102668915	102736818	138	24714	0.00027413	STX17
23071	9	102741461	102861330	277	24793	3.2495e-05	ERP44
27130	9	102861467	103063908	539	24777	0.00012313	INVS
54881	9	103064357	103115856	145	24805	0.00020356	TEX10
91283	9	103189495	103214016	74	24826	0.00058209	MSANTD3
100526694	9	103204188	103339918	371	24775	0.00019316	MSANTD3-TMEFF1
8577	9	103235520	103339918	293	24769	0.0018718	TMEFF1
347273	9	103340361	103350671	40	24765	0.00010411	MURC
54886	9	103791031	104087417	1153	24733	1.0189e-05	LPPR1
570	9	104122699	104147287	71	24747	0.00047423	BAAT
54534	9	104151096	104160919	29	24733	0.00057133	MRPL50
7743	9	104161136	104172942	50	24719	0.00029442	ZNF189
229	9	104182842	104198062	53	24645	0.00054665	ALDOB
84302	9	104235442	104249475	48	24503	0.0001098	TMEM246
56254	9	104296131	104325626	68	24677	9.0268e-05	RNF20
116443	9	104331634	104500862	754	24744	6.2036e-05	GRIN3A
5535	9	104353897	104357283	9	24759	8.5135e-05	PPP3R2
1539	9	105757593	105780770	114	24743	0.00039594	CYLC2
10592	9	106856213	106903700	342	24820	0.00030996	SMC2
138805	9	107266544	107267503	8	24863	0.00012933	OR13F1
138804	9	107288534	107289490	1	24867	4.399e-06	OR13C4
138803	9	107298051	107299094	3	24852	4.3859e-05	OR13C3
138802	9	107331449	107332411	4	24839	0.00045778	OR13C8
138799	9	107360738	107361694	11	24849	0.00032688	OR13C5
392376	9	107366952	107367908	6	24755	0.00025856	OR13C2
286362	9	107379529	107380485	5	24863	0.00053531	OR13C9
286365	9	107456703	107457743	6	24867	0.0010392	OR13D1
25934	9	107509969	107522403	43	24720	0.0003134	NIPSNAP3A
55335	9	107526022	107540045	46	24682	0.00010729	NIPSNAP3B
19	9	107543283	107690527	647	24705	0.00033993	ABCA1
23446	9	108006906	108200785	483	24797	0.00027209	SLC44A1
83856	9	108210077	108314714	300	24767	7.4324e-05	FSD1L
2218	9	108320411	108403399	212	24784	3.8934e-05	FKTN
6887	9	108418562	108425393	24	24780	0.00028952	TAL2
55151	9	108456806	108538892	353	24807	7.1681e-05	TMEM38B
58499	9	109622469	109775525	302	24759	0.00022945	ZNF462
5887	9	110045517	110094475	194	24754	2.8217e-05	RAD23B
9314	9	110247133	110252047	12	24861	0.00075219	KLF4
10880	9	111616868	111618275	5	24867	0.0016693	ACTL7B
10881	9	111624603	111626035	4	24642	9.026e-05	ACTL7A
8518	9	111629800	111696608	323	24813	4.5666e-05	IKBKAP
54942	9	111696673	111703238	23	24786	0.00032054	FAM206A
8727	9	111704849	111775829	253	24791	0.00088802	CTNNAL1
23731	9	111777415	111882225	450	24777	1.2641e-05	TMEM245
23732	9	111899581	111929571	144	24695	0.00010754	FRRS1L
54566	9	111934254	112083021	420	24651	5.1348e-05	EPB41L4B
5774	9	112137974	112260593	380	24719	6.6475e-06	PTPN3
114299	9	112403068	112713756	1334	24712	0.0001824	PALM2
445815	9	112542577	112934792	1419	24696	7.3671e-05	PALM2-AKAP2
445815	9	112542577	112934792	1419	24696	7.3671e-05	AKAP2
11217	9	112810878	112934792	436	24683	3.9349e-05	PALM2-AKAP2
11217	9	112810878	112934792	436	24683	3.9349e-05	AKAP2
401546	9	112961841	112970413	35	24605	9.5631e-05	C9orf152
7295	9	113006092	113018920	55	24627	0.00072611	TXN
255220	9	113065762	113100163	143	24669	0.00037189	TXNDC8
79987	9	113127528	113342160	1020	24755	0.00090358	SVEP1
4593	9	113430935	113566386	460	24692	0.00048194	MUSK
1902	9	113635542	113801523	599	24661	4.3183e-05	LPAR1
26248	9	114089763	114091952	4	24681	0.0007832	OR2K2
23392	9	114122973	114247025	363	24799	0.0001288	KIAA0368
158399	9	114287439	114340124	197	24741	0.00076564	ZNF483
22949	9	114312002	114362135	222	24687	0.00017864	PTGR1
548645	9	114393632	114416631	86	24731	0.00093653	DNAJC25
552891	9	114393632	114432526	170	24639	0.00086708	DNAJC25
552891	9	114393632	114432526	170	24639	0.00086708	DNAJC25-GNG10
2790	9	114423851	114432526	37	24641	0.00027828	GNG10
158401	9	114448901	114557556	483	24794	0.00039073	C9orf84
7357	9	114659206	114697649	206	24747	0.00058229	UGCG
64420	9	114803061	114937577	344	24699	0.00012847	SUSD1
9991	9	114979995	115095944	389	24784	0.00045617	PTBP3
84263	9	115142189	115234685	345	24757	0.00013174	HSDL2
158405	9	115249248	115427587	445	24753	0.00013307	KIAA1958
58493	9	115448786	115480387	81	24644	0.0001784	INIP
401548	9	115511911	115637267	443	24782	0.00011071	SNX30
57864	9	115641200	115653193	37	24681	0.00069138	SLC46A2
169834	9	115759400	115774472	56	24690	0.00098989
7539	9	115804144	115819043	25	24561	0.00063874	ZFP37
1318	9	115913238	115926422	78	24792	0.00021431	SLC31A2
23307	9	115927800	115983641	252	24793	0.00019628	FKBP15
1317	9	115983808	116026772	139	24804	3.0665e-05	SLC31A1
246184	9	116029288	116037869	20	24827	2.9396e-05	CDC26
9128	9	116037914	116056079	63	24770	7.2916e-05	PRPF4
138065	9	116059373	116065554	21	24787	0.00043634	RNF183
114987	9	116075502	116102620	75	24820	0.00069965	WDR31
54836	9	116111812	116133513	129	24654	0.000204	BSPRY
81932	9	116135698	116139289	24	24619	0.0006951	HDHD3
210	9	116148592	116163618	32	24515	2.556e-05	ALAD
54107	9	116169515	116173029	8	24761	0.00020761	POLE3
257169	9	116172924	116191964	62	24792	0.00038611	C9orf43
5998	9	116207009	116360023	463	24818	0.00023201	RGS3
114991	9	116638562	116818875	544	24649	0.0001284	ZNF618
259	9	116822407	116840752	68	24638	0.00023976	AMBP
113220	9	116853903	116861600	19	24791	0.0009031	KIF12
85301	9	116918231	117072975	631	24675	0.00031135	COL27A1
5004	9	117085303	117088759	10	24196	5.5032e-05	ORM1
5005	9	117092069	117095536	4	24371	0.0015142	ORM2
80709	9	117096429	117160783	139	24661	0.00063222	AKNA
25861	9	117164360	117267789	389	24669	7.5425e-05	DFNB31
9550	9	117349994	117361152	28	24753	0.00058015	ATP6V1G1
203197	9	117373706	117408703	196	24748	0.00029608	C9orf91
100505478	9	117428714	117444369	102	24785	0.0001297
9966	9	117546915	117568408	38	24567	0.00019976	TNFSF15
944	9	117655623	117692875	113	24680	0.00034223	TNFSF8
3371	9	117781854	117880536	356	24787	0.00016835	TNC
50514	9	117904097	118164923	1156	24722	8.7648e-05	DEC1
5069	9	118916071	119164600	463	24634	0.00010265	PAPPA
23245	9	119187504	120177317	3607	24705	0.00040196	ASTN2
22954	9	119360147	119463579	323	24783	0.00078474	TRIM32
7099	9	120466453	120479769	29	24670	0.00025877	TLR4
1620	9	121928907	122131739	519	24668	0.00094781	BRINP1
55755	9	123151147	123342448	306	24772	5.134e-05	CDK5RAP2
1955	9	123363196	123476765	153	24749	0.00023438	MEGF9
26190	9	123519254	123555740	60	24707	0.00078904	FBXW2
5711	9	123578331	123605299	50	24759	0.00012186	PSMD5
26147	9	123617929	123657168	106	24721	2.884e-05	PHF19
7185	9	123664671	123691451	118	24790	0.00051696	TRAF1
727	9	123714613	123812554	279	24738	0.00051701	C5
11064	9	123837170	123939888	288	24807	0.00013602	CNTRL
51552	9	123940415	123964365	69	24694	0.00011457	RAB14
2934	9	124030380	124095122	229	24772	7.9398e-05	GSN
2040	9	124101266	124132582	90	24757	0.00020183	STOM
153090	9	124329162	124547809	490	24708	8.885e-05	DAB2IP
158135	9	124577953	124855885	1132	24726	2.9137e-06	TTLL11
4702	9	124894745	124922098	112	24698	0.00038111	NDUFA8
254956	9	124922190	124962368	123	24561	0.00054168	MORN5
26468	9	124964856	124991166	42	24517	0.0002157	LHX6
92400	9	125001834	125027143	81	24747	0.00010568	RBM18
92399	9	125026882	125085743	51	24718	0.00034823	MRRF
5742	9	125132809	125157982	81	24696	0.00048477	PTGS1
26740	9	125231369	125276376	167	24662	1.1016e-06	OR1J2
347168	9	125239237	125240205	6	24724	0.00059162	OR1J1
138883	9	125288637	125289572	4	24847	0.00055751	OR1N1
138882	9	125315449	125316441	9	24865	0.0018507	OR1N2
138881	9	125329827	125330756	6	24865	0.00047335	OR1L8
158131	9	125377017	125377961	4	24824	0.00016238	OR1Q1
347169	9	125390858	125391814	9	24859	0.00010757	OR1B1
26737	9	125423995	125424927	1	24379	0.00066233	OR1L1
26735	9	125437409	125438383	2	24867	0.00011646	OR1L3
254973	9	125486269	125487204	3	24745	0.00015922	OR1L4
392390	9	125512127	125513062	8	24865	0.00026439	OR1L6
392392	9	125562402	125563352	4	24851	7.6333e-05	OR1K1
5082	9	125580376	125590935	13	24758	0.00094321	PDCL
54542	9	125606835	125667562	135	24764	0.00096582	RC3H2
10773	9	125670335	125676365	13	24798	0.00062196	ZBTB6
57684	9	125677845	125693792	35	24809	0.00057992	ZBTB26
23637	9	125703288	125867147	356	24786	0.00019146	RABGAP1
2844	9	125795916	125801380	6	24835	0.00015144	GPR21
55342	9	125878338	126030855	214	24775	0.000154	STRBP
286204	9	126118448	126141034	96	24679	0.0001796	CRB2
57706	9	126141933	126692423	1638	24740	9.1751e-05	DENND1A
9355	9	126773889	126795572	60	24523	0.00089234	LHX2
10783	9	127019885	127114721	277	24713	0.0002533	NEK6
5695	9	127115744	127177752	125	24689	0.00080383	PSMB7
347088	9	127213423	127239379	58	24474	0.00018385
2516	9	127243515	127269769	47	24606	9.0934e-07	NR5A1
2649	9	127279554	127533589	212	24717	0.00032773	NR6A1
169611	9	127539435	127577161	66	24709	0.00015957	OLFML2A
401551	9	127615627	127620170	17	24785	0.001242	WDR38
11224	9	127620158	127624240	8	24813	0.0046862	RPL35
81873	9	127626267	127640012	18	24695	0.0011815	ARPC5L
2800	9	127640573	127703386	123	24775	0.0016326	GOLGA1
286205	9	127704887	127905838	419	24734	7.6367e-05	SCAI
5537	9	127908852	127952218	111	24776	0.00018124	PPP6C
10244	9	127962821	127996438	96	24713	0.00018208	RABEPK
3309	9	127997127	128003666	7	24708	6.1623e-05	HSPA5
26130	9	128024073	128127290	186	24736	0.00053307	GAPVD1
79109	9	128199673	128469513	605	24775	6.8315e-07	MAPKAP1
5090	9	128509617	128729656	365	24750	0.0001418	PBX3
89853	9	129089123	129269320	556	24644	6.8295e-06	MVB12B
4010	9	129376722	129463311	287	24621	9.4206e-05	LMX1B
23099	9	129567285	129600489	40	24644	9.0307e-05	ZBTB43
403341	9	129622944	129648157	42	24723	6.987e-05	ZBTB34
9649	9	129677053	129985445	681	24753	9.1049e-05	RALGPS1
23452	9	129849628	129885044	63	24795	0.00015925	ANGPTL2
84253	9	129986750	130155828	342	24728	0.00033001	GARNL3
29988	9	130159417	130170177	27	24663	9.2278e-05	SLC2A8
7633	9	130186653	130209525	75	24818	0.00010806	ZNF79
6136	9	130209953	130213711	8	24840	0.00012495	RPL12
90678	9	130213765	130265780	151	24717	0.00011109	LRSAM1
64855	9	130267618	130341268	249	24614	0.00020321	FAM129B
6812	9	130374486	130454995	105	24752	6.0465e-05	STXBP1
286207	9	130469263	130476303	5	24654	3.9415e-05	C9orf117
138428	9	130476227	130487152	14	24703	1.8242e-05	PTRH1
158248	9	130478358	130493879	32	24716	1.9405e-05	TTC16
27433	9	130493803	130497628	13	24681	8.1162e-05	TOR2A
10044	9	130500596	130541048	111	24785	0.00033811	SH2D3C
1025	9	130548305	130553052	13	24800	0.00087012	CDK9
2356	9	130565137	130576799	23	24799	6.9524e-05	FPGS
2022	9	130577291	130617052	89	24719	0.00041513	ENG
203	9	130628759	130640022	26	24686	0.00021044	AK1
30815	9	130647600	130669010	51	24635	0.00085469	ST6GALNAC6
27090	9	130670165	130679326	18	24498	0.00054199	ST6GALNAC4
138429	9	130683808	130693076	17	24772	0.00074501	PIP5KL1
8818	9	130697374	130700763	6	24858	6.8515e-05	DPM2
399665	9	130702861	130742812	97	24800	0.00047189	FAM102A
203245	9	130823512	130829600	9	24841	0.00010319	NAIF1
114789	9	130830479	130871537	149	24811	0.00010635	SLC25A25
80142	9	130882972	130890741	8	24702	0.00029234	PTGES2
3934	9	130911732	130915734	6	24497	0.00068745	LCN2
79095	9	130922539	130926207	6	24726	0.00081818	C9orf16
25792	9	130928344	130966662	95	24653	0.00012674	CIZ1
1759	9	130965634	131017528	123	24709	2.2048e-05	DNM1
2801	9	131018108	131038286	41	24776	0.00051794	GOLGA2
375757	9	131037663	131051268	25	24784	1.3284e-05	SWI5
26995	9	131071396	131084697	23	24696	0.00094124	TRUB2
51117	9	131084791	131096351	30	24741	0.00060851	COQ4
10999	9	131102839	131123749	50	24653	0.0010313	SLC27A4
81605	9	131133598	131154295	45	24810	0.00048514	RP11-339B21.11
81605	9	131133598	131154295	45	24810	0.00048514	URM1
51148	9	131173854	131199630	68	24702	0.00017833	CERCAM
4957	9	131217434	131263571	102	24770	0.00058139	ODF2
2733	9	131266971	131304580	75	24810	0.00080767	GLE1
6709	9	131314837	131395944	99	24809	5.877e-05	SPTAN1
89891	9	131395940	131419129	51	24748	0.00025002	WDR34
6418	9	131445934	131458675	8	24761	0.0037708	SET
29941	9	131464802	131483199	16	24681	0.00094086	PKN3
84885	9	131483148	131486451	5	24708	0.0010295	ZDHHC12
10444	9	131492065	131534220	60	24755	0.0011516	ZER1
54662	9	131549510	131572711	81	24775	0.00071002	TBC1D13
2021	9	131580779	131584955	11	24843	0.00033424	ENDOG
51490	9	131581930	131592299	41	24807	0.00061774	C9orf114
883	9	131595392	131644354	108	24645	0.00064669	CCBL1
56262	9	131644391	131680318	85	24644	0.00060991	LRRC8A
254295	9	131683174	131704322	50	24749	5.2217e-05	PHYHD1
22845	9	131707809	131710012	2	24867	0.00018186	DOLK
23511	9	131709972	131769375	77	24736	0.00010468	NUP188
56904	9	131770313	131790604	38	24630	2.5261e-05	SH3GLB2
84895	9	131798899	131834361	67	24767	0.00016036	FAM73B
57171	9	131843383	131852717	14	24693	2.9324e-05	DOLPP1
1384	9	131857073	131873070	29	24665	3.4155e-05	CRAT
5524	9	131873183	131911225	115	24742	2.0701e-05	PPP2R4
389792	9	131937831	131940540	3	24723	0.00014726	IER5L
414318	9	132083295	132084882	2	24368	0.00094584
28989	9	132371036	132397879	113	24796	0.00017161	NTMT1
375759	9	132374504	132383055	34	24789	0.00021778	C9orf50
140459	9	132396883	132404496	24	24746	0.00031932	ASB6
51450	9	132427920	132484953	230	24668	0.00018655	PRRX2
9536	9	132500615	132515344	78	24741	0.0023944	PTGES
27348	9	132565428	132573563	27	24790	0.00017776	TOR1B
1861	9	132575221	132586441	40	24770	0.0002257	TOR1A
51759	9	132589564	132597572	59	24824	0.00047125	C9orf78
10868	9	132597696	132644121	414	24816	0.001016	USP20
23048	9	132649458	132805473	650	24779	0.00072815	FNBP1
57720	9	132815985	132902448	352	24794	3.2738e-05	GPR107
57720	9	132815985	132902448	352	24794	3.2738e-05	GPR107
23413	9	132934857	132999583	224	24693	0.00042969	NCS1
23413	9	132934857	132999583	224	24693	0.00042969	NCS1
256158	9	133223389	133309510	379	24645	0.00026849	HMCN2
256158	9	133223389	133309510	379	24645	0.00026849	HMCN2
445	9	133320094	133376661	153	24640	0.00023159	ASS1
8939	9	133454954	133513739	166	24756	0.00046645	FUBP3
59335	9	133539981	133558384	60	24648	0.00036054	PRDM12
23404	9	133569158	133580452	23	24702	0.00058166	EXOSC2
25	9	133588266	133763062	543	24746	0.0003802	ABL1
347148	9	133768815	133769225	2	24437	0.00036312	QRFP
84929	9	133777825	133814455	164	24658	0.00025805	FIBCD1
10319	9	133884504	133968446	357	24680	0.0010281	LAMC3
83543	9	133971863	133998539	93	24669	0.0002329	AIF1L
8021	9	134000948	134110057	256	24791	0.0020176	NUP214
286336	9	134133465	134151906	30	24700	0.00080676	FAM78A
84814	9	134165069	134184649	69	24681	7.7189e-05	PPAPDC3
84726	9	134305477	134375584	192	24804	7.9406e-05	PRRC2B
10585	9	134378282	134399193	95	24828	1.7323e-05	POMT1
83549	9	134399183	134406662	25	24691	0.0003827	UCK1
2889	9	134452157	134615364	504	24722	1.7989e-05	RAPGEF1
9442	9	134735497	134955274	413	24730	0.00077677	MED27
84628	9	135037334	135118224	192	24620	4.314e-05	NTNG2
23064	9	135136827	135232113	434	24797	0.00083438	SETX
7270	9	135250935	135282238	73	24725	0.00019288	TTF1
389799	9	135285430	135448734	548	24658	5.1879e-05	C9orf171
56751	9	135457993	135465640	15	24508	0.00048554	BARHL1
64794	9	135468384	135545788	203	24740	0.00062807	DDX31
9329	9	135545728	135565471	79	24792	0.00033603	GTF3C4
158067	9	135600958	135754198	486	24713	0.0016956	AK8
11092	9	135754282	135765419	18	24674	4.6149e-05	C9orf9
7248	9	135766735	135820094	140	24737	4.3171e-05	TSC1
8328	9	135820888	135867084	192	24646	4.7676e-05	GFI1B
9328	9	135906062	135933890	55	24807	0.00037286	GTF3C5
100996574	9	135933468	135936777	10	24548	0.00039917
1056	9	135936741	135947250	7	24565	7.3708e-05	CEL
5900	9	135973107	136024607	152	24651	0.00059933	RALGDS
26301	9	136028335	136039320	46	24722	0.00021271	GBGT1
101928193	9	136062207	136067257	28	24741	0.00037001
29989	9	136080666	136084714	15	24603	0.00024987	OBP2B
29989	9	136080666	136084714	15	24603	0.00024987	OBP2B
28	9	136130563	136150630	229	24813	0.00015141	ABO
28	9	136130563	136150630	229	24813	0.00015141	ABO
6838	9	136197543	136203047	14	24737	0.00063325	SURF6
6838	9	136197543	136203047	14	24737	0.00063325	SURF6
6837	9	136207751	136215011	21	24722	8.7255e-05	MED22
6837	9	136207751	136215011	21	24722	8.7255e-05	MED22
6130	9	136215069	136218280	12	24717	0.00056367	RPL7A
6130	9	136215069	136218280	12	24717	0.00056367	RPL7A
6834	9	136218660	136223361	13	24722	4.5245e-05	SURF1
6834	9	136218660	136223361	13	24722	4.5245e-05	SURF1
6835	9	136223421	136228041	19	24791	0.00029581	SURF2
6835	9	136223421	136228041	19	24791	0.00029581	SURF2
6836	9	136228325	136244820	49	24774	0.00010493	SURF4
6836	9	136228325	136244820	49	24774	0.00010493	SURF4
169436	9	136243284	136271220	111	24763	0.0001218	C9orf96
169436	9	136243284	136271220	111	24763	0.0001218	C9orf96
57109	9	136271182	136283292	61	24835	0.00024953	REXO4
57109	9	136271182	136283292	61	24835	0.00024953	REXO4
11093	9	136279459	136324525	179	24712	0.00042051	ADAMTS13
11093	9	136279459	136324525	179	24712	0.00042051	ADAMTS13
11094	9	136325087	136335909	36	24782	0.00031324	CACFD1
11094	9	136325087	136335909	36	24782	0.00031324	CACFD1
11182	9	136336216	136344276	27	24707	0.00030863	SLC2A6
11182	9	136336216	136344276	27	24707	0.00030863	SLC2A6
389827	9	136379708	136390068	26	24473	0.0014019	TMEM8C
9719	9	136397286	136440641	121	24714	0.0019989	ADAMTSL2
642968	9	136442141	136474472	151	24699	0.00010595	FAM163B
1621	9	136501485	136524466	132	24733	0.00037127	DBH
1757	9	136528682	136605077	307	24609	0.00036278	SARDH
7410	9	136627016	136857496	1165	24683	0.00020748	VAV2
8019	9	136895427	136933655	154	24729	4.0632e-05	BRD3
11091	9	137000801	137025094	194	24757	0.00032716	WDR5
6256	9	137218316	137332431	399	24649	0.00050473	RXRA
6256	9	137218316	137332431	399	24649	0.00050473	RXRA
1289	9	137533651	137736689	1009	24621	0.00035238	COL5A1
2220	9	137772658	137779366	44	24734	0.0010066	FCN2
2219	9	137797711	137809849	43	24746	0.00031435	FCN1
10439	9	137967089	138013030	228	24649	0.00014204	OLFM1
157927	9	138235095	138238408	5	24281	0.00056544	C9orf62
9858	9	138371545	138380739	23	24817	0.00026034	PPP1R26
138162	9	138387026	138391761	17	24821	0.00026792	C9orf116
51116	9	138392477	138396519	18	24779	0.00040623	MRPS2
3933	9	138413284	138418386	29	24723	0.001196	LCN1
29991	9	138437885	138441815	34	24441	0.00056864	OBP2A
5047	9	138453601	138458622	16	24702	7.2123e-06	PAEP
360203	9	138515502	138531386	80	24705	0.00069561	GLT6D1
392399	9	138555168	138562577	41	24834	2.5814e-05	LCN9
402381	9	138585253	138591374	44	24780	6.2875e-05	SOHLH1
57582	9	138594031	138684993	448	24638	1.2017e-05	KCNT1
157922	9	138700333	138799060	204	24730	1.9085e-05	CAMSAP1
101928552	9	138727858	138731145	10	24753	1.3468e-05
10422	9	138824815	138853226	115	24769	1.5142e-05	UBAC1
138151	9	138898383	138987131	305	24562	3.6187e-05	NACC2
90120	9	139006427	139010731	10	24604	0.00011263	C9orf69
8022	9	139088096	139096955	25	24592	0.00022531	LHX3
169714	9	139098179	139137687	142	24776	0.00015943	QSOX2
169714	9	139098179	139137687	142	24776	0.00015943	QSOX2
101928722	9	139144072	139148672	35	24559	0.00029792
26086	9	139221932	139254057	135	24659	0.00031634	GPSM1
26086	9	139221932	139254057	135	24659	0.00031634	GPSM1
728489	9	139256352	139268111	47	24679	0.00019922	DNLZ
728489	9	139256352	139268111	47	24679	0.00019922	CARD9
64170	9	139258408	139268133	34	24695	0.00011669	CARD9
6621	9	139270021	139294655	115	24792	6.5681e-05	SNAPC4
10807	9	139296374	139305054	67	24742	0.00017532	SDCCAG3
23203	9	139305110	139318213	49	24822	0.00014687	PMPCA
56623	9	139323067	139334305	62	24738	9.4008e-05	INPP5E
9919	9	139334548	139379297	156	24801	0.00037489	SEC16A
158055	9	139377947	139380519	5	24845	0.00014042	C9orf163
4851	9	139388896	139440238	181	24612	0.00016113	NOTCH1
51162	9	139553308	139567130	34	24470	0.00095626	EGFL7
10555	9	139567595	139581911	32	24581	0.00048163	AGPAT2
138311	9	139607024	139619170	45	24743	4.1804e-05	FAM69B
414332	9	139632619	139637411	16	24801	1.5483e-05	LCN10
158062	9	139638469	139642980	12	24683	5.4339e-05	LCN6
138307	9	139648838	139652995	28	24778	7.5179e-05	LCN8
389812	9	139654086	139658965	20	24755	0.00044238	LCN15
85014	9	139685777	139687769	8	24680	0.00022281	TMEM141
84960	9	139690033	139702364	31	24690	2.5949e-05	CCDC183
55684	9	139702374	139735639	48	24597	0.00016154	RABL6
389813	9	139735733	139741884	4	24299	0.00020594	C9orf172
29085	9	139743256	139745490	6	24734	0.00073533	PHPT1
158056	9	139746819	139755251	14	24650	0.00088119	MAMDC4
8721	9	139756566	139760788	8	24705	0.00068672	EDF1
7186	9	139776341	139821853	145	24708	0.00030256	TRAF2
54461	9	139834885	139839298	10	24610	5.6523e-05	FBXW5
733	9	139839333	139841426	15	24753	0.00027326	C8G
286256	9	139844032	139849957	28	24647	0.00044859	LCN12
101928638	9	139863796	139867332	21	24523	0.0003438	C9orf141
5730	9	139871898	139876194	10	24639	0.0002753	PTGDS
401562	9	139877445	139880210	8	24842	0.00066808	LCNL1
286257	9	139886870	139888428	1	24617	0.0010033	C9orf142
9022	9	139889060	139892200	4	24658	0.00066679	CLIC3
20	9	139901686	139923374	49	24729	0.00056091	ABCA2
401563	9	139921916	139931234	28	24803	2.927e-05	C9orf139
2529	9	139924626	139927292	9	24853	2.0705e-05	FUT7
56654	9	139933909	139941147	13	24446	0.00057681	NPDC1
954	9	139942550	139948503	20	24681	0.00061962	ENTPD2
89958	9	139956579	139965028	25	24425	0.00062425	SAPCD2
91373	9	139971944	139978990	9	24701	0.0010131	UAP1L1
11253	9	139981379	140003639	61	24736	0.0007406	MAN1B1
29952	9	140004992	140009204	14	24598	0.0003816	DPP7
2902	9	140033609	140063214	48	24562	0.00041944	GRIN1
100505993	9	140065319	140066496	1	24867	0.00051542	TMEM210
29882	9	140069236	140083057	28	24721	0.0013022	ANAPC2
8636	9	140083029	140084822	4	24374	0.00019102	SSNA1
286262	9	140086069	140095163	9	24551	0.00027287	TPRN
94107	9	140098534	140100090	1	24639	3.1069e-05	TMEM203
27158	9	140100119	140113813	46	24727	0.00021861	NDOR1
727800	9	140114699	140115775	3	24698	0.00066244	RNF208
375791	9	140119086	140120765	6	24837	0.00033927	C9orf169
643596	9	140122018	140124090	5	24754	0.00022721	RNF224
142680	9	140125209	140131006	19	24716	0.00026267	SLC34A3
10383	9	140135711	140138159	4	24840	0.00044167	TUBB4B
401565	9	140138037	140142222	11	24837	0.00027914	FAM166A
441476	9	140145713	140147935	7	24761	3.5768e-05	C9orf173
25920	9	140149759	140168000	81	24784	0.00055298	NELFB
54863	9	140172280	140177093	7	24473	0.0015868	TOR4A
441478	9	140194083	140196703	4	24306	0.00045379	NRARP
54932	9	140201346	140317714	387	24600	0.00022532	EXD3
10811	9	140317847	140328858	43	24542	0.00014137	NOXA1
377841	9	140328816	140335901	17	24493	0.00048621	ENTPD8
26012	9	140342022	140353808	20	24509	0.00061757	NSMF
375775	9	140354404	140445021	131	24633	0.00038449	PNPLA7
64975	9	140446309	140447007	1	24867	0.00052749	MRPL41
92715	9	140449354	140473387	44	24726	0.0014118	DPH7
116225	9	140476531	140484937	21	24785	0.00097639	ZMYND19
92714	9	140500092	140509812	23	24777	0.00027453	ARRDC1
79813	9	140513444	140730579	604	24729	0.00033317	EHMT1
774	9	140772241	141019076	470	24682	0.00010552	CACNA1B
347688	10	92828	95178	4	24483	0.00026492	TUBB8
347688	10	92828	95178	4	24483	0.00026492	TUBB8
10771	10	180405	300577	246	24743	0.0004463	ZMYND11
10771	10	180405	300577	246	24743	0.0004463	ZMYND11
22982	10	320130	735621	1256	24768	5.0154e-05	DIP2C
23185	10	852854	977645	365	24721	0.00029567	LARP4B
23560	10	1034349	1063708	105	24769	0.0020491	GTPBP4
91734	10	1064847	1071799	36	24756	8.0756e-05	IDI2
3422	10	1085963	1095061	23	24817	0.00044672	IDI1
22884	10	1095423	1178237	290	24737	0.00092856	WDR37
105	10	1223253	1779670	2614	24679	0.00051698	ADARB2
101927824	10	3107616	3109573	14	24787	0.00015429	RP11-118K6.3
5214	10	3109667	3178997	585	24640	0.00026306	PFKP
10531	10	3179919	3215033	196	24752	0.0002497	PITRM1
1316	10	3818188	3827473	27	24592	0.0018612	KLF6
83592	10	4868369	4890254	261	24782	0.00013756	AKR1E2
1645	10	5005454	5020158	95	24631	5.3118e-05	AKR1C1
1645	10	5005454	5020158	95	24631	5.3118e-05	AKR1C1
1646	10	5029967	5060225	188	24452	0.00026457	AKR1C2
1646	10	5029967	5060225	188	24452	0.00026457	AKR1C2
8644	10	5090958	5149878	371	24718	0.00049152	AKR1C3
8644	10	5090958	5149878	371	24718	0.00049152	AKR1C3
1109	10	5238798	5260910	142	24757	0.00017688	AKR1C4
1109	10	5238798	5260910	142	24757	0.00017688	AKR1C4
114131	10	5406976	5416169	41	24771	0.0001007	UCN3
114131	10	5406976	5416169	41	24771	0.0001007	UCN3
79861	10	5435061	5446793	44	24784	0.00050987	TUBAL3
79861	10	5435061	5446793	44	24784	0.00050987	TUBAL3
10276	10	5454514	5501019	109	24745	0.00017299	NET1
51806	10	5540658	5541533	4	24294	0.00061416	CALML5
810	10	5566924	5568231	4	24450	0.0010457	CALML3
79754	10	5680820	5708558	166	24610	0.00048529	ASB13
54906	10	5726801	5807742	284	24764	0.0015903	FAM208B
2665	10	5807186	5855512	209	24747	0.00033581	GDI2
54522	10	5903593	5931860	143	24763	0.0001806	ANKRD16
84893	10	5931535	5979558	199	24770	8.8153e-05	FBXO18
3601	10	5994334	6020150	149	24757	0.00025094	IL15RA
3559	10	6052657	6104333	259	24695	0.001837	IL2RA
84991	10	6130949	6159422	141	24762	0.00020505	RBM17
5209	10	6186843	6277508	357	24616	5.0262e-05	PFKFB3
5588	10	6435558	6622254	636	24671	0.00010355	PRKCQ
57713	10	7200586	7453448	1082	24716	0.00030703	SFMBT2
80760	10	7601232	7708961	465	24623	5.351e-05	ITIH5
3698	10	7745236	7791483	216	24763	0.00011703	ITIH2
22944	10	7792925	7829990	141	24687	6.4579e-05	KIN
509	10	7830093	7849764	85	24731	8.849e-05	ATP5C1
83860	10	7860467	8057016	749	24771	0.001546	TAF3
2625	10	8087294	8117164	133	24645	8.0044e-05	GATA3
10659	10	10838851	11378674	1966	24684	0.000398	CELF2
9712	10	11502509	11653679	455	24770	0.00020823	USP6NL
79746	10	11784356	11806065	71	24780	0.00029741	ECHDC3
254427	10	11865295	11914276	165	24653	0.00042627	PROSER2
26019	10	11962021	12085169	479	24766	0.00024802	UPF2
55526	10	12110916	12165227	193	24705	7.1042e-05	DHTKD1
55176	10	12171640	12211957	153	24797	7.2239e-05	SEC61A2
11164	10	12209573	12238143	73	24726	5.3033e-05	NUDT5
8872	10	12237961	12292589	168	24659	0.00026893	CDC123
57118	10	12391583	12871735	2047	24648	1.6764e-05	CAMK1D
83643	10	12938625	13141762	1045	24650	0.00022488	CCDC3
10133	10	13141425	13180291	118	24641	0.00073598	OPTN
55388	10	13203554	13253104	225	24716	0.0005239	MCM10
221044	10	13263771	13276331	71	24666	0.0006862	UCMA
5264	10	13319796	13342133	110	24552	0.00022414	PHYH
22929	10	13359428	13390298	134	24749	4.787e-05	SEPHS1
222389	10	13480484	13570587	320	24708	8.3984e-06	BEND7
8559	10	13628939	13672868	124	24771	0.00040023	PRPF18
55691	10	13685706	14372866	3044	24666	0.00064391	FRMD4A
83641	10	14560556	14816896	1127	24673	0.00032211	FAM107B
441549	10	14861251	14879983	46	24683	0.00011869	CDNF
51182	10	14880159	14913740	59	24791	0.00026647	HSPA14
79723	10	14920782	14946314	59	24742	0.00012852	SUV39H2
64421	10	14948870	14996106	134	24701	0.0013105	DCLRE1C
644890	10	14996324	15014856	131	24801	2.9222e-05	MEIG1
414149	10	15057071	15130783	393	24695	4.4624e-05	ACBD7
55301	10	15085895	15115851	116	24690	0.00029547	OLAH
221060	10	15137384	15139318	6	24832	0.000497	C10orf111
10557	10	15139179	15146256	36	24804	0.00050729	RPP38
9397	10	15147771	15210703	288	24653	0.00039412	NMT2
221061	10	15253642	15413058	617	24655	0.00028425	FAM171A1
8516	10	15557711	15762328	662	24713	0.00016682	ITGA8
80013	10	15820173	15902519	134	24741	0.00046506	FAM188A
9317	10	16478942	16555744	300	24686	0.00055772	PTER
389941	10	16555742	16564004	32	24561	0.00022651	C1QL3
6251	10	16632615	16859509	814	24656	0.00096204	RSU1
8029	10	16865965	17171816	1350	24718	0.0012619	CUBN
1787	10	17179828	17244093	239	24777	0.00023529	TRDMT1
7431	10	17269934	17279592	20	24623	1.3667e-06	VIM
338596	10	17361282	17496408	863	24727	1.4603e-05	ST8SIA6
9200	10	17631031	17659383	118	24675	0.00052053	PTPLA
9200	10	17631031	17659383	118	24675	0.00052053	PTPLA
8027	10	17686124	17758823	353	24748	8.5465e-05	STAM
8027	10	17686124	17758823	353	24748	8.5465e-05	STAM
653567	10	17794260	17842866	1	24867	0.0007206	TMEM236
653567	10	17794260	17842866	1	24867	0.0007206	TMEM236
653567	10	17794260	17842866	1	24867	0.0007206	TMEM236
4360	10	18098332	18200091	2	24867	4.9145e-05	MRC1
4360	10	18098332	18200091	2	24867	4.9145e-05	MRC1
221074	10	18240768	18332221	436	24599	2.7053e-11	SLC39A12
221074	10	18240768	18332221	436	24599	2.7053e-11	SLC39A12
783	10	18429373	18830688	1899	24653	0.00022891	CACNB2
221078	10	18834264	18948180	565	24765	0.00048366	NSUN6
221079	10	18948264	18970568	80	24757	0.00023742	ARL5B
340895	10	19337700	20023407	3299	24735	0.00036893
84898	10	20105118	20575199	2268	24712	2.0039e-06	PLXDC2
10529	10	21068900	21463116	1107	24714	6.2226e-05	NEBL
387638	10	21414692	21435488	33	24765	0.00028971	C10orf113
399726	10	21783421	21786213	6	24776	1.8687e-06	CASC10
387640	10	21802407	21814611	11	24682	5.6864e-07	SKIDA1
8028	10	21813540	22032559	270	24722	5.9e-08	MLLT10
64215	10	22045477	22292679	484	24748	8.5256e-06	DNAJC1
340900	10	22497743	22498912	5	24851	0.00014687	EBLN1
23412	10	22605312	22609246	2	24862	0.0003961	COMMD3
100532731	10	22605312	22620414	10	24804	0.00021073	COMMD3-BMI1
648	10	22610139	22620414	6	24808	0.00037754	COMMD3-BMI1
648	10	22610139	22620414	6	24808	0.00037754	BMI1
9576	10	22634345	22706539	121	24786	9.5907e-05	SPAG6
5305	10	22823766	23003503	702	24727	7.9631e-06	PIP4K2A
219681	10	23216954	23327452	336	24709	1.4691e-05	ARMC3
22921	10	23384427	23410942	68	24712	0.00016961	MSRB2
256297	10	23481460	23483181	4	24713	0.0012748	PTF1A
256815	10	23605520	23633772	59	24752	0.0008901	C10orf67
220213	10	23728198	23731310	4	24847	3.2597e-05	OTUD1
56243	10	23983675	24836772	2720	24710	0.00041684	KIAA1217
57584	10	24872538	25012597	264	24740	0.00043804	ARHGAP21
56952	10	25137536	25242680	408	24704	0.0001642	PRTFDC1
219670	10	25270908	25351208	261	24763	0.00072935	ENKUR
79896	10	25305508	25315593	40	24743	0.0011453	THNSL1
57512	10	25464290	25891158	2006	24745	0.00017732	GPR158
53904	10	26223002	26501465	1482	24773	0.00021327	MYO3A
2572	10	26505236	26593491	250	24783	0.00018303	GAD2
54518	10	26727253	26856732	470	24723	0.00017095	APBB1IP
23590	10	26986353	27035727	185	24641	0.00041524	PDSS1
10006	10	27035525	27150016	421	24768	0.00072164	ABI1
22852	10	27284054	27389427	443	24799	0.00073406	ANKRD26
10730	10	27399040	27443349	190	24813	0.00070102	YME1L1
84930	10	27443753	27475848	145	24827	1.768e-05	MASTL
91452	10	27484143	27531068	336	24830	0.00031226	ACBD5
101060171	10	27555336	27580347	146	24676	8.831e-05
374308	10	27687117	27703297	123	24781	1.2065e-05	PTCHD3
374308	10	27687117	27703297	123	24781	1.2065e-05	PTCHD3
22931	10	27793103	27831166	68	24755	0.00035914	RAB18
283078	10	27961803	28034778	209	24722	0.00022967	MKX
55130	10	28101095	28287977	554	24704	0.00075156	ARMC4
143098	10	28339922	28591953	1283	24763	1.0791e-05	MPP7
51322	10	28821355	28912041	205	24764	6.6742e-05	WAC
25805	10	28966424	28971868	16	24409	0.0004534	BAMBI
283080	10	29135337	29170827	172	24786	0.00034843	C10orf126
84569	10	29577980	29607158	212	24712	0.00013604	LYZL1
6840	10	29746274	30025864	1282	24702	0.00082105	SVIL
57608	10	30301729	30348488	138	24650	0.00030724	KIAA1462
101929256	10	30392875	30399829	17	24428	5.8785e-05
55149	10	30598730	30638267	91	24738	0.00071703	MTPAP
1326	10	30722950	30750762	63	24743	0.00036329	MAP3K8
119180	10	30900708	30918647	109	24732	0.0020473	LYZL2
220929	10	31133563	31320866	628	24774	0.00097102	ZNF438
6935	10	31607825	31818742	342	24782	0.00030434	ZEB1
100505502	10	31651728	31653006	1	24863	0.00019493	RP11-192P3.5
94134	10	32094326	32217804	289	24773	3.7954e-05	ARHGAP12
3799	10	32297938	32345371	121	24785	0.00064172	KIF5B
80314	10	32556644	32667726	359	24746	0.00023741	EPC1
79741	10	32735057	33171805	1962	24816	0.0017098	CCDC7
79741	10	32735057	33171805	1962	24816	0.0017098	C10ORF68
3688	10	33189246	33247293	214	24760	0.00026981	ITGB1
8829	10	33466419	33623833	642	24666	0.00025349	NRP1
56288	10	34398488	35104253	1936	24719	0.0012836	PARD3
8453	10	35297479	35379570	227	24793	1.8007e-05	CUL2
1390	10	35415769	35501886	219	24755	6.6872e-06	CREM
219771	10	35535953	35860848	635	24753	1.399e-05	CCNY
219770	10	35894338	35897863	17	24772	3.1437e-06	GJD4
8325	10	35927177	35930362	6	24799	6.2378e-06	FZD8
91074	10	37414785	37521495	234	24752	0.00038399	ANKRD30A
100288485	10	37890366	37891859	10	24845	0.00062604	MTRNR2L7
57209	10	38065454	38147012	316	24782	0.00014197	ZNF248
219749	10	38238500	38265584	80	24826	0.00041591	ZNF25
7581	10	38299578	38353946	160	24830	0.00037436	ZNF33A
7587	10	38383264	38412280	126	24812	0.00017309	ZNF37A
101929373	10	42737971	42772290	72	24660	0.0001408	SLC9B1
7582	10	43084532	43134016	138	24765	0.00025115	ZNF33B
9790	10	43277954	43330385	187	24804	0.00013831	BMS1P4
9790	10	43277954	43330385	187	24804	0.00013831	BMS1
5979	10	43572517	43625799	243	24712	2.8601e-05	RET
55454	10	43633893	43680756	142	24710	0.00213	CSGALNACT2
221002	10	43689983	43762367	322	24684	0.00038274	RASGEF1A
53828	10	43867092	43871783	11	24822	0.0002975	FXYD4
3185	10	43881065	43904696	92	24800	0.00067926	HNRNPF
8187	10	44051792	44070066	49	24665	0.0010078	ZNF239
220992	10	44101855	44113352	50	24771	0.00084586	ZNF485
7580	10	44139307	44144326	16	24795	0.00035651	ZNF32
100130539	10	44788198	44790097	7	24764	4.9839e-05
6387	10	44865601	44880545	75	24677	0.00024582	CXCL12
643236	10	45406764	45430642	73	24678	4.0364e-06	TMEM72
83937	10	45455183	45491337	116	24699	0.00047239	RASSF4
11067	10	45471709	45474330	7	24786	0.0032404	C10orf10
220979	10	45493146	45496470	5	24685	0.0016975	C10orf25
7570	10	45496273	45500777	18	24642	0.001038	ZNF22
79290	10	45798102	45811056	54	24815	0.00085259	OR13A1
79290	10	45798102	45811056	54	24815	0.00085259	OR13A1
240	10	45869624	45941569	259	24717	8.699e-05	ALOX5
240	10	45869624	45941569	259	24717	8.699e-05	ALOX5
220972	10	45950033	46090354	544	24588	0.00030224	MARCH8
220972	10	45950033	46090354	544	24588	0.00030224	MARCH8
93550	10	46111039	46168251	207	24783	0.00023665	ZFAND4
253725	10	46222648	46288412	53	24799	0.00035507	FAM21C
253725	10	46222648	46288412	53	24799	0.00035507	FAM21A
253725	10	46222648	46288412	53	24799	0.00035507	FAM21C
253725	10	46222648	46288412	53	24799	0.00035507	FAM21A
119016	10	46321040	46358501	3	24822	0.00074995	AGAP8
119016	10	46321040	46358501	3	24822	0.00074995	AGAP6
119016	10	46321040	46358501	3	24822	0.00074995	AGAP4
119016	10	46321040	46358501	3	24822	0.00074995	AGAP5
119016	10	46321040	46358501	3	24822	0.00074995	AGAP4
119016	10	46321040	46358501	3	24822	0.00074995	AGAP6
83849	10	46955444	46971400	1	24867	0.00048586	SYT15
83849	10	46955444	46971400	1	24867	0.00048586	SYT15
9721	10	46993003	47005654	1	24867	0.0027568	GPRIN2
9721	10	46993003	47005654	1	24867	0.0027568	GPRIN2
5540	10	47083534	47088320	8	24398	0.00046578	AC244230.2
195977	10	47658233	47701443	155	24512	0.00016873	ANTXRL
118738	10	48355029	48373866	39	24580	7.684e-06	ZNF488
118738	10	48355029	48373866	39	24580	7.684e-06	ZNF488
5949	10	48381487	48390991	12	24639	0.00014109	RBP3
5949	10	48381487	48390991	12	24639	0.00014109	RBP3
2658	10	48413092	48416853	7	24654	1.5419e-05	GDF2
2658	10	48413092	48416853	7	24654	1.5419e-05	GDF2
2662	10	48425785	48439138	43	24652	0.00025332	GDF10
2662	10	48425785	48439138	43	24652	0.00025332	GDF10
143162	10	49364602	49482941	203	24736	0.0013929	FRMPD2
5599	10	49514682	49647403	321	24781	0.00020355	MAPK8
58504	10	49654068	49864310	817	24632	0.00017844	ARHGAP22
57705	10	49892907	50191001	1150	24729	0.00029991	WDFY4
474354	10	50117528	50147980	161	24727	0.00076665	LRRC18
196740	10	50222333	50323559	412	24648	0.00042964	VSTM4
170370	10	50339199	50342065	17	24825	0.00034701	FAM170B
170371	10	50363890	50396640	144	24763	8.4865e-05	C10orf128
118461	10	50505118	50535537	103	24786	5.2743e-05	C10orf71
644168	10	50574161	50604062	74	24783	0.0007114	DRGX
2074	10	50662526	50747169	199	24825	0.0004785	ERCC6
2074	10	50662526	50747169	199	24825	0.0004785	PGBD3
2074	10	50662526	50747169	199	24825	0.0004785	ERCC6-PGBD3
267004	10	50723151	50732327	22	24844	0.00024294	PGBD3
267004	10	50723151	50732327	22	24844	0.00024294	ERCC6-PGBD3
101243544	10	50723151	50747584	78	24818	0.00027261	PGBD3
101243544	10	50723151	50747584	78	24818	0.00027261	ERCC6-PGBD3
1103	10	50817141	50873150	153	24673	0.00045598	CHAT
6572	10	50818347	50820766	3	24791	0.00013904	SLC18A3
282966	10	50887684	50916956	100	24760	0.00074208	C10orf53
55753	10	50942687	50970425	90	24710	0.00028993	OGDHL
8505	10	51026325	51371346	169	24736	0.0006283	PARGP1
8505	10	51026325	51371346	169	24736	0.0006283	PARG
8505	10	51026325	51371346	169	24736	0.0006283	PARG
4477	10	51549553	51562517	32	24578	0.00086692	MSMB
4477	10	51549553	51562517	32	24578	0.00086692	MSMB
8031	10	51565108	51590734	31	24758	7.0254e-05	NCOA4
8031	10	51565108	51590734	31	24758	7.0254e-05	NCOA4
100287932	10	51592080	51623386	7	24704	0.0004437	TIMM23
414189	10	51732867	51770259	21	24450	0.00023715	AGAP6
414189	10	51732867	51770259	21	24450	0.00023715	AGAP6
387680	10	51827610	51893269	13	24267	0.00066223	FAM21A
387680	10	51827610	51893269	13	24267	0.00066223	FAM21A
56624	10	51947000	52008370	52	24810	0.00022245	ASAH2
259230	10	52065345	52383737	953	24722	0.00032303	SGMS1
653308	10	52499688	52516948	36	24746	3.6775e-05	ASAH2B
29974	10	52559169	52645435	157	24728	0.00030356	A1CF
5592	10	52750911	54058110	5006	24699	0.00062787	PRKG1
23283	10	53455246	53459355	13	24755	0.00010768	CSTF2T
22943	10	54074041	54077417	7	24544	1.536e-05	DKK1
4153	10	54525140	54532578	42	24616	0.00085228	MBL2
65217	10	55562531	56561051	4866	24704	8.6824e-07	PCDH15
100463289	10	57358750	57360488	7	24734	0.00049973	MTRNR2L5
11130	10	58117016	58121063	11	24847	9.5456e-05	ZWINT
253430	10	59951278	60027694	375	24821	0.00022056	IPMK
55847	10	60028862	60050752	80	24829	0.00023869	CISD1
7321	10	60094739	60130513	86	24808	0.0011214	UBE2D1
7019	10	60144903	60158990	52	24819	0.00034797	TFAM
80114	10	60272774	60591194	785	24722	0.00070982	BICC1
84457	10	60936348	61007815	194	24813	0.0022781	PHYHIPL
220965	10	61005889	61122661	342	24715	0.00043694	FAM13C
220963	10	61410522	61469649	190	24732	0.0004108	SLC16A9
100507027	10	61496748	61513203	51	24722	0.00011641	LINC00948
8030	10	61548505	61666414	481	24723	0.001192	CCDC6
288	10	61786056	62493284	2754	24726	3.3867e-05	ANK3
983	10	62538089	62554610	78	24764	2.9841e-05	CDK1
9886	10	62629196	62761198	437	24674	9.4854e-05	RHOBTB1
219623	10	63166401	63213208	146	24754	3.7081e-05	TMEM26
219621	10	63422709	63526524	445	24747	8.3114e-05	C10orf107
84159	10	63661013	63856707	581	24706	0.00018353	ARID5B
219790	10	63942794	64028570	273	24727	0.00014437	RTKN2
22891	10	64133916	64431771	1050	24699	6.7801e-05	ZNF365
84890	10	64564516	64568239	7	24592	0.00017437	ADO
1959	10	64571756	64578927	13	24738	0.00013289	EGR2
29982	10	64893007	64914786	55	24767	0.0018926	NRBF2
221037	10	64926983	65225880	847	24808	0.00061013	JMJD1C
221035	10	65281113	65384883	314	24771	0.00013334	REEP3
29119	10	67672276	69455949	7757	24724	0.0003918	CTNNA3
347731	10	68685792	68861309	512	24646	0.00019839	LRRTM3
56521	10	69556427	69597937	84	24674	0.00017049	DNAJC12
23411	10	69644427	69678147	114	24759	0.00023349	SIRT1
26091	10	69681656	69835103	351	24768	0.00019603	HERC4
84665	10	69865874	69971774	489	24763	0.0001271	MYPN
220202	10	69990352	69991870	3	24855	0.00067544	ATOH7
64081	10	70042417	70096115	209	24744	0.0014423	PBLD
3189	10	70091768	70102953	28	24680	0.00080758	HNRNPH3
55680	10	70100864	70167051	176	24733	0.0015463	RUFY2
1763	10	70173821	70231878	262	24744	0.00052564	DNA2
8034	10	70242090	70287280	212	24742	9.5429e-05	SLC25A16
80312	10	70320117	70454239	564	24743	0.00013562	TET1
55749	10	70480956	70552134	181	24782	5.6507e-05	CCAR1
219736	10	70587294	70655209	245	24674	0.00076788	STOX1
79009	10	70661034	70706603	168	24804	5.488e-05	DDX50
9188	10	70715879	70744825	73	24824	0.00024578	DDX21
26128	10	70748477	70776739	113	24774	0.00010234	KIAA1279
5552	10	70847828	70864567	49	24595	0.0021494	SRGN
9559	10	70883908	70932617	143	24795	0.0010173	VPS26A
6832	10	70939993	70968854	86	24818	0.00099696	SUPV3L1
80201	10	70980059	71027315	193	24678	0.0001502	HKDC1
3098	10	71029740	71161638	535	24699	0.00079689	HK1
6865	10	71163958	71176674	50	24581	0.00022301	TACR2
23555	10	71176821	71271569	445	24689	4.3527e-05	TSPAN15
50674	10	71331791	71333210	4	24671	3.3746e-05	NEUROG3
219738	10	71390003	71393355	24	24763	4.8341e-05	C10orf35
1305	10	71561644	71718904	785	24667	0.00043525	COL13A1
55506	10	71812357	71872040	211	24759	0.00030038	H2AFY2
84883	10	71872023	71892832	59	24727	0.00043618	AIFM2
219743	10	71897737	71906496	44	24736	0.00068099	TYSND1
56681	10	71909960	71930285	86	24821	0.0015594	SAR1A
5464	10	71962586	71993667	132	24807	0.0015655	PPA1
64106	10	72014713	72043450	103	24659	1.7012e-05	NPFFR1
55222	10	72058726	72142406	340	24653	7.785e-06	LRRC20
1979	10	72163861	72188374	57	24701	0.00010313	EIF4EBP2
4838	10	72191692	72201465	22	24701	0.00026841	NODAL
27143	10	72238564	72328206	431	24605	0.00072345	PALD1
5551	10	72357104	72362531	23	24681	0.00010245	PRF1
140766	10	72432559	72522197	509	24647	0.00026372	ADAMTS14
219793	10	72530995	72545157	79	24506	0.00047855	TBATA
8879	10	72575704	72640946	219	24819	0.00046037	SGPL1
5092	10	72642037	72648541	24	24613	0.00013277	PCBD1
219699	10	72972292	73062635	336	24654	0.00024792	UNC5B
55315	10	73079010	73123147	172	24723	5.2795e-05	SLC29A3
64072	10	73156691	73575704	1412	24676	0.00034523	CDH23
414152	10	73471458	73497581	66	24716	0.0001208	C10orf105
64115	10	73507313	73533337	104	24654	0.00019708	C10orf54
5660	10	73576055	73611082	140	24786	0.00035192	PSAP
9469	10	73724120	73773322	153	24592	0.0001964	CHST3
9806	10	73818792	73848790	89	24535	0.00065326	SPOCK2
51008	10	73855790	73976892	243	24801	0.00010919	ASCC1
119504	10	73975758	73995618	50	24727	0.0002223	ANAPC16
54541	10	74033677	74035797	4	24766	0.00027898	DDIT4
54788	10	74092588	74114907	72	24778	0.00016581	DNAJB12
10367	10	74127084	74385949	515	24757	0.00027248	MICU1
90550	10	74451889	74647452	245	24777	0.00020977	MCU
170392	10	74653339	74692787	44	24809	0.00010465	OIT3
84647	10	74694519	74714590	17	24693	0.00058947	PLA2G12B
5033	10	74766975	74856732	192	24797	0.00052795	P4HA1
25961	10	74870133	74891583	53	24829	0.00043741	NUDT13
11319	10	74894282	74927853	102	24795	0.00045687	ECD
317662	10	74927877	75002435	192	24799	0.00045501	FAM149B1
23234	10	75002582	75007025	11	24729	0.00042987	DNAJC9
51021	10	75008601	75012451	13	24827	0.00056586	MRPS16
118491	10	75013516	75119425	345	24827	0.00056999	TTC18
310	10	75135189	75173841	85	24836	0.00039391	ANXA7
118490	10	75183337	75193319	7	24857	0.00029264	MSS51
5532	10	75196563	75255782	55	24798	0.00022328	PPP3CB
159195	10	75257296	75335433	117	24809	0.00057978	USP54
58529	10	75391370	75401515	19	24616	0.00024436	MYOZ1
79933	10	75404639	75415832	25	24792	0.00041781	SYNPO2L
729092	10	75434033	75464357	18	24470	8.8982e-05	AGAP5
9632	10	75504039	75531933	53	24803	2.2262e-05	SEC24C
170384	10	75531830	75535977	5	24809	4.0083e-05	FUT11
118487	10	75541808	75543406	1	24751	0.00012227	CHCHD1
23053	10	75545334	75561556	12	24624	1.8382e-05	ZSWIM8
8509	10	75561669	75571589	15	24777	3.028e-05	RP11-574K11.31
8509	10	75561669	75571589	15	24777	3.028e-05	NDST2
818	10	75572259	75634349	114	24744	1.2772e-05	CAMK2G
414236	10	75669727	75682535	37	24733	0.00019184	C10orf55
5328	10	75670862	75677259	16	24696	0.00026629	PLAU
7414	10	75757836	75879918	202	24700	6.9955e-05	VCL
26985	10	75880015	75910826	71	24769	3.9462e-05	AP3M1
132	10	75910943	76469061	1044	24755	1.254e-07	ADK
23522	10	76584685	76792380	342	24740	0.00013834	KAT6B
338599	10	76797230	76833383	134	24732	0.00027944	DUPD1
51207	10	76854190	76868976	53	24755	0.00046488	DUSP13
142891	10	76871275	76941881	173	24817	0.00026841	SAMD8
7417	10	76969912	76991206	56	24766	0.00080394	VDAC2
118881	10	76992760	76995802	6	24825	0.00063028	COMTD1
84858	10	77157602	77161513	4	24821	4.5276e-05	ZNF503
83938	10	77191217	78317133	2797	24728	0.00014284	C10orf11
3778	10	78629359	79397577	2438	24705	0.00039203	KCNMA1
9231	10	79550549	79686348	435	24713	0.00038068	DLG5
11128	10	79734907	79789298	103	24737	0.00078954	POLR3A
6229	10	79793518	79816571	53	24758	0.00010772	RPS24
57178	10	80828751	81076285	884	24655	5.9758e-05	ZMIZ1
10105	10	81107220	81115090	26	24766	0.00029138	PPIF
219654	10	81142081	81205383	247	24668	0.00044406	ZCCHC24
143244	10	81272357	81276196	15	24383	0.00091368	EIF5AL1
729238	10	81315608	81320177	36	24567	0.00033897	SFTPA2
729238	10	81315608	81320177	36	24567	0.00033897	SFTPA1
653509	10	81370651	81375199	26	24608	9.7636e-05	SFTPA1
729262	10	81460192	81472722	3	23856	0.00039562	NUTM2B
6441	10	81697496	81708861	50	24817	0.00017358	SFTPD
80195	10	81838402	81852307	70	24793	0.00032444	TMEM254
219348	10	81892258	81904784	75	24552	0.00071668	PLAC9
311	10	81914880	81965433	231	24771	0.00019285	ANXA11
4143	10	82031576	82049721	67	24780	0.00051122	MAT1A
143241	10	82095858	82116523	63	24666	0.00023877	DYDC1
84332	10	82104501	82127829	98	24727	0.00038993	DYDC2
84293	10	82167585	82192753	72	24792	0.00031397	FAM213A
81619	10	82214038	82282394	191	24694	3.2271e-05	TSPAN14
387694	10	82297658	82406316	481	24717	0.0001717	SH2D4B
10718	10	83635070	84746935	3696	24719	6.4233e-05	NRG3
27069	10	85899185	85913311	51	24721	0.00105	GHITM
387695	10	85933511	85945050	44	24718	0.00075846	C10orf99
92211	10	85954391	85979377	97	24721	0.00079087	CDHR1
340745	10	85980241	85985339	21	24809	0.00010717	LRIT2
26103	10	85991276	86001217	41	24782	0.00097953	LRIT1
5995	10	86004809	86018944	64	24600	0.00024156	RGR
54462	10	86088342	86278276	676	24823	0.00015787	CCSER2
2894	10	87359312	88126250	2693	24736	5.6876e-05	GRID1
23063	10	88195013	88281541	283	24784	0.00033876	WAPAL
94233	10	88414314	88426217	51	24761	0.0013517	OPN4
11155	10	88426542	88495829	308	24680	2.7427e-05	LDB3
657	10	88516396	88684945	557	24733	0.00055053	BMPR1A
79812	10	88695297	88717425	65	24661	0.00014809	MMRN2
6623	10	88717504	88723017	26	24528	0.00036946	SNCG
10974	10	88728188	88730666	7	24696	0.00061057	ADIRF
119385	10	88728239	88769960	147	24721	0.002161	AGAP5
643161	10	88780046	88784487	20	24259	0.00056515	FAM25C
643161	10	88780046	88784487	20	24259	0.00056515	FAM25A
643161	10	88780046	88784487	20	24259	0.00056515	FAM25B
643161	10	88780046	88784487	20	24259	0.00056515	FAM25G
643161	10	88780046	88784487	20	24259	0.00056515	FAM25G
643161	10	88780046	88784487	20	24259	0.00056515	FAM25C
2746	10	88809959	88854776	121	24730	0.00027459	GLUD1
54537	10	88854953	88951225	282	24743	0.0002731	FAM35A
728118	10	88983616	88995645	2	23687	0.00050504	NUTM2A
9562	10	89264223	89313218	109	24782	0.00014174	MINPP1
9060	10	89419476	89507462	301	24645	0.00016598	PAPSS2
84896	10	89511608	89601111	214	24735	0.0014586	ATAD1
100144748	10	89618918	89623194	2	24740	0.00017054	KLLN
5728	10	89623195	89728532	168	24763	0.00010936	PTEN
55328	10	90033621	90343611	862	24707	0.00056296	RNLS
142910	10	90346519	90366733	36	24773	0.00075783	LIPJ
8513	10	90424146	90438572	50	24800	4.2161e-05	LIPF
643414	10	90484301	90512513	180	24780	0.00016335	LIPK
643418	10	90519786	90538648	106	24780	0.00017899	LIPN
340654	10	90562487	90580315	55	24670	0.00074928	LIPM
118932	10	90579656	90611732	109	24698	0.00064826	ANKRD22
57559	10	90639597	90735343	280	24737	0.0001186	STAMBPL1
59	10	90694831	90751147	149	24682	7.9003e-05	ACTA2
355	10	90750288	90775542	115	24718	0.00012096	FAS
9023	10	90965694	90967071	4	24819	0.00099597	CH25H
3988	10	90973326	91011660	128	24655	0.0019055	LIPA
3433	10	91061706	91069033	19	24655	0.00034367	IFIT2
3437	10	91087602	91100725	98	24787	0.00045576	IFIT3
439996	10	91137813	91144962	17	24786	0.0011339	IFIT1B
3434	10	91152303	91166244	50	24713	0.00039769	IFIT1
24138	10	91174031	91180759	34	24751	1.4288e-05	IFIT5
387700	10	91190051	91295497	312	24594	8.5659e-05	SLC16A12
53354	10	91339254	91405329	325	24752	0.00012212	PANK1
9585	10	91461264	91534700	327	24801	5.1511e-05	KIF20B
3363	10	92500575	92617671	400	24764	7.8113e-05	HTR7
10556	10	92631709	92668312	89	24805	0.00072449	RPP30
27063	10	92671857	92681032	20	24624	0.00081976	ANKRD1
84333	10	92922769	93044088	327	24755	0.0017685	PCGF5
143279	10	93169037	93274586	194	24810	0.00066943	HECTD2
5507	10	93388197	93392858	7	24674	0.00043326	PPP1R3C
80351	10	93558151	93625232	202	24809	0.00013022	TNKS2
143282	10	93666345	93669258	8	24783	0.0025803	FGFBP3
9044	10	93683526	93790755	235	24749	0.00097845	BTAF1
22849	10	93806452	94050875	433	24757	0.00012267	CPEB3
54708	10	94050920	94113721	110	24748	0.0008086	MARCH5
3416	10	94211441	94333852	359	24762	0.00041108	IDE
3832	10	94352825	94415152	304	24813	0.00019455	KIF11
3087	10	94449681	94455408	12	24759	7.5425e-05	HHEX
54536	10	94590887	94819251	735	24773	0.00025351	EXOC6
340665	10	94820565	94829304	23	24789	0.00026392	CYP26C1
1592	10	94833232	94837641	9	24799	0.00029048	CYP26A1
26509	10	95066186	95242190	840	24672	1.3511e-05	MYOF
55165	10	95256369	95288849	144	24756	0.00045895	CEP55
338557	10	95326422	95349829	87	24747	0.00012208	FFAR4
5950	10	95351593	95361101	44	24664	0.0010394	RBP4
5146	10	95372345	95425430	183	24671	0.00033597	PDE6C
118924	10	95427640	95462329	115	24820	0.00048405	FRA10AC1
9211	10	95517566	95557916	126	24728	0.0013951	LGI1
159371	10	95653730	95663581	20	24585	0.00035341	SLC35G1
51196	10	95753746	96088149	840	24732	1.4912e-06	PLCE1
64318	10	96092989	96122715	92	24802	5.3573e-05	NOC3L
23232	10	96161956	96296089	270	24736	1.7956e-05	TBC1D12
3070	10	96305535	96362628	145	24766	2.8205e-06	HELLS
1562	10	96443251	96495947	178	24792	9.0546e-05	CYP2C18
1557	10	96522463	96612671	317	24783	0.00027334	CYP2C19
1559	10	96698350	96749486	221	24773	7.2112e-05	CYP2C9
1558	10	96796529	96829255	169	24826	0.00033345	CYP2C8
142827	10	96953957	96988686	120	24763	0.00015868	C10orf129
9124	10	96997325	97050905	203	24738	1.8576e-05	PDLIM1
10580	10	97071530	97321171	1004	24720	4.1715e-05	SORBS1
5832	10	97365686	97416759	252	24812	0.00018694	ALDH18A1
26123	10	97423153	97453900	121	24781	0.00043898	TCTN3
953	10	97471536	97637023	593	24811	0.00010776	ENTPD1
100127889	10	97667722	97698415	144	24718	0.00039316	C10orf131
387707	10	97721331	97793496	256	24748	0.0016203	RP11-248J23.6
387707	10	97721331	97793496	256	24748	0.0016203	CC2D2B
54619	10	97803159	97820627	46	24737	0.00032167	CCNJ
9849	10	97889472	97923517	111	24805	0.00022337	ZNF518A
9849	10	97889472	97923517	111	24805	0.00022337	ZNF518A
29760	10	97951455	98031333	283	24702	8.8507e-05	BLNK
29760	10	97951455	98031333	283	24702	8.8507e-05	BLNK
1791	10	98064085	98098321	104	24752	4.3928e-05	DNTT
93377	10	98102973	98119092	62	24716	9.2826e-05	OPALIN
7093	10	98124363	98273683	487	24677	0.00016016	TLL2
56889	10	98277867	98346809	198	24768	0.00059233	TM9SF3
118788	10	98353069	98480279	367	24666	2.3971e-06	PIK3AP1
84458	10	98592017	98724198	213	24803	0.00055601	LCOR
26148	10	98741041	98745585	5	24866	0.00034735	C10orf12
6585	10	98757795	98945683	587	24687	0.00014333	SLIT1
84986	10	98981930	99052430	274	24773	0.00070217	ARHGAP19-SLIT1
84986	10	98981930	99052430	274	24773	0.00070217	ARHGAP19
10023	10	99079022	99081672	7	24774	7.8299e-05	FRAT1
23401	10	99092254	99094458	5	24578	0.00020761	FRAT2
23223	10	99116458	99161127	214	24740	0.00025866	RRP12
5223	10	99186027	99193198	14	24750	0.00017075	PGAM1
51013	10	99195666	99205808	24	24740	0.0005142	EXOSC1
84287	10	99205900	99217127	20	24714	0.00024282	ZDHHC16
64210	10	99218081	99258521	91	24721	0.00027094	MMS19
80019	10	99258768	99330960	187	24681	0.00047272	UBTD1
26287	10	99332256	99343641	32	24701	6.2067e-05	ANKRD2
112817	10	99344102	99372559	86	24621	1.7192e-05	HOGA1
414157	10	99349450	99350691	4	24814	2.3142e-05	C10orf62
118812	10	99374310	99393913	47	24683	1.7754e-05	MORN4
55361	10	99400443	99436187	117	24796	1.833e-05	PI4K2A
60370	10	99437181	99447015	39	24752	0.00013532	AVPI1
83742	10	99473465	99477909	9	24744	0.00044509	MARVELD1
118813	10	99496878	99520664	91	24730	0.00028749	ZFYVE27
6425	10	99526508	99531756	11	24725	0.00039512	SFRP5
401647	10	99609995	99631335	41	24704	0.00060306	GOLGA7B
401647	10	99609995	99631335	41	24704	0.00060306	GOLGA7B
55118	10	99624757	99790585	323	24710	0.00072448	CRTAC1
27291	10	99894381	100004654	235	24776	0.00016088	R3HCC1L
84171	10	100007443	100028007	56	24743	0.0012306	LOXL4
84795	10	100143322	100174978	177	24778	0.00016072	PYROXD2
3257	10	100175955	100206720	140	24753	2.7085e-05	HPS1
60495	10	100216834	100995632	2387	24746	4.6127e-05	HPSE2
26507	10	101088856	101154087	171	24671	0.00028237	CNNM1
2805	10	101156627	101190530	73	24731	8.4332e-05	GOT1
159296	10	101292690	101296281	9	24755	0.0012917	NKX2-3
81894	10	101370275	101419039	157	24765	0.000468	SLC25A28
57089	10	101419263	101471002	117	24783	0.00046065	ENTPD7
1355	10	101455886	101492423	73	24758	0.00040173	COX15
51076	10	101491958	101515894	40	24748	9.974e-05	CUTC
1244	10	101542457	101611662	211	24747	2.3943e-05	ABCC2
23268	10	101635334	101769676	528	24741	5.7073e-05	DNMBP
1369	10	101802065	101841642	143	24751	0.00087449	CPN1
10613	10	101909847	101945814	86	24808	0.00015682	ERLIN1
1147	10	101948123	101989367	108	24827	0.00015474	CHUK
55280	10	101992055	102027437	118	24802	0.00021685	CWF19L1
282991	10	102033035	102046469	43	24671	0.00023376	BLOC1S2
9033	10	102047903	102090243	147	24764	0.00028181	PKD2L1
6319	10	102106772	102124588	38	24631	0.00022619	SCD
7479	10	102222812	102243399	45	24815	0.00022995	WNT8B
25956	10	102246397	102279711	62	24761	7.7889e-05	SEC31B
4714	10	102283497	102289640	7	24782	0.0001341	NDUFB8
4714	10	102283497	102289640	7	24782	0.0001341	NDUFB8
55662	10	102295641	102313681	56	24770	8.0495e-05	HIF1AN
5076	10	102495316	102589698	257	24736	0.00029528	PAX2
55719	10	102672326	102724891	102	24664	0.00019003	FAM178A
57715	10	102729254	102745373	32	24777	2.4073e-05	SEMA4G
84545	10	102737579	102747272	22	24802	3.0685e-05	MRPL43
56652	10	102747293	102754159	16	24817	1.7967e-05	C10orf2
84445	10	102756864	102767593	32	24602	3.2737e-05	LZTS2
79955	10	102767440	102790914	54	24655	1.755e-05	PDZD7
81855	10	102790996	102800998	18	24665	0.00013875	SFXN3
81621	10	102820999	102827888	13	24552	2.8547e-05	KAZALD1
3195	10	102891061	102897546	15	24438	0.00072909	TLX1
10660	10	102986733	102989954	4	24664	3.2814e-05	LBX1
8945	10	103113790	103317078	540	24794	0.00011562	BTRC
25911	10	103330399	103369410	79	24741	0.00018428	DPCD
27343	10	103338639	103348027	18	24795	0.00031359	POLL
6468	10	103370421	103455345	143	24737	9.3821e-05	FBXW4
2253	10	103529887	103540126	7	24738	7.2798e-05	FGF8
10360	10	103541082	103543170	3	24549	7.5439e-05	NPM3
10724	10	103544200	103578930	51	24784	0.00013893	MGEA5
30819	10	103585731	103603769	31	24779	5.8277e-05	KCNIP2
79591	10	103605356	103815932	334	24749	3.6165e-05	C10orf76
79803	10	103825124	103827795	3	24717	2.7287e-05	HPS6
8861	10	103866315	103880210	28	24772	2.1006e-05	LDB1
23082	10	103892787	103910090	28	24766	8.9809e-06	PPRC1
9221	10	103911933	103923627	15	24770	6.6059e-05	NOLC1
83401	10	103986143	103989346	4	24792	0.00013412	ELOVL3
5309	10	103989946	104001231	22	24800	0.00046459	PITX3
8729	10	104005255	104142656	256	24790	0.00057086	GBF1
4791	10	104153867	104162286	18	24771	0.00051166	NFKB2
5662	10	104162374	104179691	25	24735	0.00049937	PSD
79176	10	104178979	104182894	5	24829	3.7549e-05	FBXL15
79004	10	104183002	104192423	16	24767	9.5655e-05	CUEDC2
79946	10	104209594	104211300	2	24491	0.00030661	C10orf95
79847	10	104221149	104239546	71	24782	2.4672e-05	TMEM180
10121	10	104238986	104262580	77	24835	4.6228e-05	ACTR1A
51684	10	104263719	104393214	340	24788	3.1652e-05	SUFU
81603	10	104403326	104418076	26	24801	2.0793e-05	TRIM8
403	10	104433484	104474190	72	24523	6.4739e-05	ARL3
118980	10	104474298	104498947	48	24681	8.7911e-05	SFXN2
54838	10	104503727	104576022	249	24750	4.0196e-05	WBP1L
1586	10	104590288	104597290	21	24819	6.9345e-06	CYP17A1
119032	10	104613967	104624718	29	24725	1.568e-05	C10orf32
119032	10	104613967	104624718	29	24725	1.568e-05	C10orf32-ASMT
57412	10	104629183	104661656	132	24786	8.2192e-06	AS3MT
54805	10	104678075	104838344	473	24782	2.7836e-05	CNNM2
22978	10	104847774	104953063	300	24812	2.3787e-05	NT5C2
729020	10	105005644	105007773	7	24724	0.00012207	RPEL1
9118	10	105036919	105050108	39	24814	0.0003896	INA
84108	10	105062553	105110891	91	24730	0.00019465	PCGF6
6877	10	105127724	105148822	28	24775	0.0001261	TAF5
84833	10	105148807	105156270	11	24809	8.7323e-05	USMG5
22984	10	105156387	105206052	100	24759	0.0014339	PDCD11
51063	10	105206543	105212162	9	24815	0.00054817	CALHM2
255022	10	105213144	105218648	13	24582	1.2562e-06	CALHM1
119395	10	105232561	105238997	12	24680	0.00010068	CALHM3
9148	10	105253735	105352309	296	24650	0.0003419	NEURL1
9644	10	105353784	105615195	769	24716	0.0004222	SH3PXD2A
79991	10	105637316	105678045	120	24785	5.2809e-06	OBFC1
9748	10	105726943	105788991	219	24808	0.00016463	SLK
1308	10	105791046	105845638	104	24740	0.00020235	COL17A1
119392	10	105880059	105886143	18	24800	0.0013717	SFR1
80217	10	105889646	105992124	265	24779	0.00037747	WDR96
9446	10	106013952	106027222	22	24811	0.00049642	GSTO1
119391	10	106028174	106059176	60	24753	0.00029086	GSTO2
85450	10	106069454	106098251	70	24745	0.00033283	ITPRIP
159686	10	106099377	106214848	269	24757	0.00018994	CCDC147
22986	10	106400859	107024993	2136	24718	4.2466e-05	SORCS3
114815	10	108333421	108924466	1840	24714	0.00043014	SORCS1
7511	10	111624524	111683311	122	24667	0.00048869	XPNPEP1
120	10	111765627	111895323	248	24766	3.1807e-05	ADD3
4601	10	111967288	112047123	269	24755	0.00028989	MXI1
10285	10	112052798	112064707	27	24824	0.00057264	SMNDC1
1847	10	112257625	112271302	41	24781	0.00027337	DUSP5
9126	10	112327449	112364392	156	24815	0.00060667	SMC3
282996	10	112404155	112599227	727	24589	6.6371e-05	RBM20
27250	10	112631553	112659764	70	24797	0.00062333	PDCD4
92482	10	112658488	112679124	56	24807	0.00035487	BBIP1
8036	10	112679301	112773425	223	24791	0.00052809	SHOC2
150	10	112836790	112840665	7	24645	0.0006987	ADRA2A
57678	10	113907971	113975153	167	24777	0.00025303	GPAM
6975	10	114043213	114064793	70	24706	0.001364	TECTB
51703	10	114133916	114188138	111	24762	8.7714e-05	ACSL5
64429	10	114190058	114207301	34	24620	0.00061155	ZDHHC6
143187	10	114206756	114578503	892	24677	0.00078557	VTI1A
6934	10	114709978	114927437	533	24654	0.0009931	TCF7L2
3026	10	115310590	115349361	201	24696	0.00016116	HABP2
4892	10	115348583	115423829	325	24793	0.00073602	NRAP
840	10	115438921	115490668	180	24760	0.00014402	CASP7
79949	10	115511213	115542192	103	24649	0.0014571	PLEKHS1
9937	10	115594483	115614163	17	24813	0.00016765	DCLRE1A
374354	10	115614391	115672265	68	24758	5.5216e-05	NHLRC2
153	10	115803806	115806667	4	24530	5.2367e-05	ADRB1
55088	10	115880615	115934364	128	24778	0.00035999	C10orf118
56165	10	115939015	115992425	152	24746	0.00030696	TDRD1
340706	10	115999013	116054259	149	24740	0.00032641	VWA2
84632	10	116041248	116164515	349	24714	0.00082727	AFAP1L2
3983	10	116190869	116444762	742	24653	7.286e-05	ABLIM1
57700	10	116581503	116659586	264	24702	0.00027265	FAM160B1
142940	10	116697952	116737439	120	24774	0.00048462	TRUB1
26033	10	116853124	117708496	2182	24723	3.4877e-06	ATRNL1
26033	10	116853124	117708496	2182	24723	3.4877e-06	ATRNL1
2674	10	117816436	118033126	704	24684	0.00012943	GFRA1
374355	10	118083940	118139541	169	24766	0.00059907	CCDC172
119548	10	118187424	118237469	152	24779	0.001498	PNLIPRP3
5406	10	118305428	118327367	31	24808	4.4276e-06	PNLIP
5407	10	118350478	118368687	72	24746	9.2072e-05	PNLIPRP1
5407	10	118350478	118368687	72	24746	9.2072e-05	PNLIPRP1
5408	10	118380465	118404654	122	24731	0.00098157	PNLIPRP2
5408	10	118380465	118404654	122	24731	0.00098157	PNLIPRP2
143379	10	118423207	118429765	15	24557	9.0298e-05	C10orf82
143379	10	118423207	118429765	15	24557	9.0298e-05	C10orf82
259217	10	118430703	118609693	560	24658	0.00020713	HSPA12A
259217	10	118430703	118609693	560	24658	0.00020713	HSPA12A
387712	10	118608741	118642112	63	24722	1.3886e-06	ENO4
57698	10	118642888	118886097	348	24674	2.5111e-05	KIAA1598
11023	10	118888032	118897812	7	24410	2.7542e-05	VAX1
338567	10	118957000	118969810	69	24816	0.00023969	KCNK18
6571	10	119000584	119038941	128	24683	1.2813e-05	SLC18A2
118987	10	119029936	119134951	325	24814	3.1835e-06	PDZD8
2018	10	119301956	119309057	24	24547	1.2566e-05	EMX2
22841	10	119764427	119806297	89	24801	0.00016175	RAB11FIP2
63877	10	120065401	120101839	68	24708	3.6303e-05	FAM204A
2834	10	120352916	120355160	11	24855	0.0015313	PRLHR
143384	10	120433679	120514758	266	24774	0.00050726	CACUL1
340719	10	120789228	120793854	5	24729	0.00033577	NANOS1
8661	10	120794541	120840959	79	24762	0.0013927	EIF3A
404636	10	120863594	120897496	119	24756	0.00063943	FAM45A
119559	10	120900425	120925221	86	24639	0.0028038	SFXN4
10935	10	120927215	120938377	31	24747	4.4739e-06	PRDX3
2869	10	120967197	121215131	953	24724	0.00043552	GRK5
6001	10	121259339	121302222	155	24694	0.00043366	RGS10
7073	10	121332977	121356541	35	24705	9.2817e-05	TIAL1
9531	10	121410859	121437331	100	24609	4.5596e-05	BAG3
22876	10	121485559	121588663	297	24745	0.00022907	INPP5F
79892	10	121588916	121633140	157	24787	0.00071174	MCMBP
11196	10	121652085	121704170	212	24785	0.00057911	SEC23IP
196051	10	122216466	122349367	532	24729	0.00028488	PPAPDC1A
55717	10	122610687	122669038	262	24750	0.00063326	WDR11
2263	10	123237844	123357972	247	24639	0.00039364	FGFR2
11101	10	123499939	123688149	771	24722	0.00028552	ATE1
54780	10	123716603	123734743	81	24684	0.0013419	NSMCE4A
10579	10	123748689	124014057	1143	24666	0.00016364	TACC2
118663	10	124030811	124097676	267	24699	0.00085112	BTBD16
59338	10	124134094	124191871	179	24740	0.0012221	PLEKHA1
387715	10	124214179	124216868	20	24655	0.00014245	ARMS2
5654	10	124221041	124274424	214	24700	0.0011763	HTRA1
1755	10	124320181	124403252	346	24689	0.0011861	DMBT1
399814	10	124457225	124459338	7	24831	0.00014973	C10orf120
729800	10	124578332	124585964	35	24823	0.0010514
50624	10	124591671	124605691	18	24680	0.00012278	CUZD1
196792	10	124608610	124639157	44	24765	0.00020976	FAM24B
118670	10	124670217	124672627	6	24739	9.0367e-05	FAM24A
80007	10	124690419	124713919	40	24773	0.00026319	C10orf88
118672	10	124739556	124749906	38	24782	7.6075e-05	PSTK
64376	10	124750322	124768366	59	24786	0.000543	IKZF5
36	10	124768429	124817806	204	24726	0.00016366	ACADSB
340784	10	124895567	124897247	2	24715	3.8846e-05	HMX3
3167	10	124902006	124910188	10	24485	0.00011224	HMX2
9184	10	124913760	124924886	24	24414	2.0838e-05	BUB3
2849	10	125425871	125456915	114	24657	6.7219e-05	GPR26
119587	10	125505152	125651500	577	24668	0.00067521	CPXM2
51363	10	125765669	125853200	211	24638	5.8766e-05	CHST15
4942	10	126085872	126107545	77	24797	0.00022062	OAT
390010	10	126135998	126138550	10	24709	0.003184	NKX1-2
64077	10	126150341	126302710	926	24624	8.9728e-06	LHPP
9679	10	126307861	126432930	295	24686	2.1296e-06	FAM53B
399818	10	126434336	126480439	91	24760	1.4693e-08	METTL10
23172	10	126490354	126525239	69	24752	2.0522e-06	FAM175B
54764	10	126605704	126676005	162	24725	0.00091084	ZRANB1
1488	10	126676418	126849624	756	24705	0.0001157	CTBP2
387718	10	127265091	127371735	270	24764	0.00031756	TEX36
26098	10	127408084	127452712	59	24755	0.0010156	EDRF1
118856	10	127455022	127464390	10	24563	0.00010009	MMP21
7390	10	127474091	127511837	101	24726	0.0011997	UROS
56647	10	127512102	127542264	51	24698	0.00093165	BCCIP
55760	10	127524909	127569884	71	24769	0.00074161	DHX32
92565	10	127585108	127698161	342	24679	6.3797e-05	FANK1
8038	10	127700960	128077127	1536	24671	0.0010101	ADAM12
118611	10	128113566	128213444	264	24643	0.00046108	C10orf90
1793	10	128768965	129250780	2043	24674	0.00021515	DOCK1
642938	10	128933690	128994436	190	24748	0.0020874	FAM196A
594857	10	129347613	129350935	36	24799	0.0008888	NPS
399823	10	129535538	129539450	19	24732	0.00028554	FOXI2
119467	10	129676114	129691211	51	24577	0.00044825	CLRN3
5791	10	129705325	129884180	791	24649	0.00064894	PTPRE
4288	10	129894923	129924468	116	24780	0.0002621	MKI67
4255	10	131265454	131565783	1361	24714	1.893e-05	MGMT
253738	10	131633496	131762546	268	24677	2.3946e-05	EBF3
10539	10	131934639	131978646	203	24786	0.00099628	GLRX3
101927435	10	132102081	132132795	114	24553	0.00014188
256536	10	132890655	133109984	1279	24653	0.00013578	TCERG1L
55844	10	133747957	133770054	68	24738	9.4418e-05	PPP2R2D
55844	10	133747957	133770054	68	24738	9.4418e-05	PPP2R2D
664	10	133781204	133795435	36	24709	3.989e-05	BNIP3
282973	10	133879367	133998482	820	24684	0.0002542	JAKMIP3
282974	10	133996038	134145377	727	24630	0.00055857	STK32C
10570	10	133998564	134019280	84	24712	0.0020433	DPYSL4
80313	10	134145614	134195010	227	24709	0.00082631	LRRC27
170394	10	134210702	134231363	82	24600	0.00031298	PWWP2B
170393	10	134258714	134261825	10	24835	9.1631e-05	C10orf91
3632	10	134351283	134596984	919	24780	0.00089395	INPP5A
84504	10	134598320	134599537	1	24614	2.3931e-05	NKX6-2
54777	10	134621896	134756089	922	24776	4.3464e-05	TTC40
84435	10	134884433	134945179	297	24716	0.00051761	GPR123
85442	10	134973971	135039916	317	24700	0.0026827	KNDC1
8433	10	135043778	135045062	6	24724	0.00023889	UTF1
27287	10	135051408	135055433	20	24655	0.00037	VENTX
101	10	135075920	135090489	53	24777	0.00086704	ADAM8
10844	10	135092134	135125841	114	24795	0.00054679	TUBGCP2
118472	10	135122421	135126666	8	24724	0.0014538	ZNF511
50632	10	135138928	135150482	26	24773	0.00028832	CALY
118471	10	135148362	135166187	74	24787	0.00037077	PRAP1
282969	10	135168658	135171529	9	24841	0.00028337	FUOM
1892	10	135175987	135186908	28	24700	9.7033e-05	ECHS1
196743	10	135192741	135205198	51	24671	0.0002234	PAOX
92170	10	135207621	135234174	134	24754	0.00028254	RP11-108K14.8
92170	10	135207621	135234174	134	24754	0.00028254	MTG1
503542	10	135234170	135238623	22	24788	6.6629e-05	SPRN
1571	10	135340300	135352627	68	24749	0.0010697	CYP2E1
93426	10	135367404	135381795	130	24793	0.00020388	SYCE1
441581	10	135438603	135440299	1	24867	0.00017796	FRG2B
147199	11	188101	194575	4	24777	0.0010001	SCGB1C1
113746	11	196761	200273	13	24612	3.9335e-05	ODF3
51272	11	202924	207422	24	24702	0.00057201	BET1L
60626	11	207499	215113	27	24754	0.00031926	RIC8A
23410	11	215030	236362	132	24783	4.7604e-05	SIRT3
5719	11	236808	252984	91	24743	0.00024124	PSMD13
171389	11	278570	285388	3	24752	6.3186e-05	NLRP6
80162	11	288480	297511	21	24658	0.0028154	ATHL1
387733	11	298200	299526	5	24825	2.3348e-05	IFITM5
10581	11	308095	309410	8	24500	0.00013371	IFITM2
10410	11	319673	320914	2	24648	0.00097037	IFITM3
338707	11	369795	382117	37	24670	7.6351e-05	B4GALNT4
11187	11	392614	404908	40	24714	4.96e-05	PKP3
59307	11	405716	417454	30	24592	8.96e-05	SIGIRR
338440	11	417930	442011	92	24659	6.101e-05	ANO9
81490	11	450280	491399	161	24755	0.00044205	PTDSS2
6050	11	494512	507283	86	24731	1.5661e-05	RNH1
101059906	11	528484	532255	20	24762	0.00014842
3265	11	532242	535561	10	24772	7.9761e-06	HRAS
115399	11	536722	554916	136	24682	4.6417e-07	LRRC56
256329	11	554850	560779	42	24781	9.1063e-05	C11orf35
8045	11	560309	564025	18	24750	5.0114e-05	RASSF7
57661	11	576226	612222	137	24769	0.00059857	PHRF1
3665	11	612555	615999	22	24815	0.00029513	IRF7
53841	11	616565	625067	43	24773	0.00029377	CDHR5
1815	11	637305	640706	8	24478	9.3556e-05	DRD4
10522	11	644225	695740	243	24717	0.00012155	DEAF1
283232	11	695591	705028	48	24639	0.00037791	TMEM80
64787	11	706120	727727	64	24483	0.00073136	EPS8L2
6888	11	747417	765024	29	24634	0.00055406	TALDO1
347862	11	767222	777501	35	24645	0.00025476	PDDC1
51286	11	787110	790126	9	24590	0.00014116	CEND1
79751	11	790475	798269	17	24776	0.00054442	SLC25A22
101927423	11	797398	799187	4	24715	0.00024807
55367	11	799179	809872	44	24724	2.7744e-05	PIDD
6181	11	808841	827592	55	24636	5.0479e-05	RPLP2
57104	11	818901	825573	19	24582	9.0933e-05	PNPLA2
283229	11	826144	831991	25	24775	4.4614e-05	EFCAB4A
977	11	832952	838840	38	24632	4.5707e-05	CD151
5441	11	839721	842529	15	24610	3.1027e-05	POLR2L
7106	11	842824	867116	58	24599	0.00019031	TSPAN4
66005	11	867859	915058	121	24683	0.00051353	CHID1
161	11	925809	1012245	324	24714	0.00017591	AP2A2
4588	11	1012824	1036706	70	24710	0.00010037	MUC6
101927503	11	1049884	1055749	6	24540	0.00050257	RP13-870H17.3
4583	11	1074875	1104417	158	24705	0.00054477	MUC2
4586	11	1142474	1162465	83	24567	0.00023261	MUC5AC
727897	11	1244295	1283406	279	24740	0.00041477	MUC5B
54472	11	1295598	1330892	134	24770	0.00016826	TOLLIP
9024	11	1411129	1483919	402	24707	5.7411e-05	BRSK2
81532	11	1490685	1507948	59	24681	7.2929e-07	MOB2
1850	11	1575281	1593150	68	24767	4.4309e-06	DUSP8
101927562	11	1575746	1577687	9	24779	5.5326e-06	DUSP8
440021	11	1618407	1619524	1	24623	0.00027704	KRTAP5-2
387266	11	1628795	1629693	7	24839	1.2172e-06	KRTAP5-3
387267	11	1642188	1643368	9	24512	0.00023395	KRTAP5-4
439915	11	1651033	1652160	15	24531	2.8768e-05	KRTAP5-5
100505570	11	1709527	1710286	3	24488	0.00043526	AP006285.6
440023	11	1718425	1718985	3	24733	0.00015271	KRTAP5-6
402778	11	1753640	1771824	61	24690	0.00020985	IFITM10
1509	11	1773982	1785222	35	24786	0.00032729	CTSD
90019	11	1855674	1858751	12	24802	0.0004379	SYT8
7136	11	1860233	1862910	2	24867	0.00033397	TNNI2
4046	11	1874200	1913493	207	24610	0.00012398	LSP1
7140	11	1940799	1959936	78	24706	0.00022218	TNNT3
6150	11	1968502	2007295	165	24693	0.00022665	MRPL23
723961	11	2150342	2182439	95	24540	0.0010505	INS-IGF2
3481	11	2150346	2179611	86	24521	0.00094513	IGF2
3630	11	2181009	2182439	6	24655	3.9517e-05	INS
7054	11	2185159	2193107	16	24532	0.00047659	TH
430	11	2289728	2292182	6	24470	0.00022566	ASCL2
29125	11	2317507	2323143	47	24662	0.00010954	C11orf21
10077	11	2323195	2339430	79	24688	0.00018032	TSPAN32
975	11	2397391	2418649	97	24805	0.00059675	CD81
10078	11	2421723	2425108	8	24823	0.00016365	TSSC4
29850	11	2425745	2444275	54	24602	0.00070746	TRPM5
3784	11	2466221	2870340	1099	24586	0.00019485	KCNQ1
1028	11	2904448	2907063	2	24308	0.0010374	CDKN1C
5003	11	2909327	2925175	51	24537	0.00051766	SLC22A18AS
5002	11	2920951	2946476	103	24636	0.00056587	SLC22A18
7262	11	2949503	2950650	2	24303	0.00035851	PHLDA2
4676	11	2965660	3013607	208	24770	0.00023002	NAP1L4
833	11	3022152	3078681	194	24731	0.00020079	CARS
114879	11	3108345	3186582	399	24677	0.00012201	OSBPL5
386746	11	3239174	3240043	1	24867	0.00078858	MRGPRG
116534	11	3249041	3253616	23	24735	0.00022643	MRGPRE
7748	11	3379157	3400452	93	24831	0.00098894	ZNF195
116969	11	3659733	3663546	8	24836	0.00050324	ART5
417	11	3663487	3685844	118	24656	0.0010772	ART1
57053	11	3686817	3692614	24	24734	0.00092771	CHRNA10
4928	11	3696240	3819022	414	24731	0.00014449	NUP98
27315	11	3818954	3847601	96	24636	7.1485e-05	PGAP2
391	11	3848208	3862213	50	24580	0.00028153	RHOG
6786	11	3876933	4114440	655	24720	3.0658e-05	STIM1
6240	11	4115791	4160116	149	24793	8.7412e-05	RRM1
143496	11	4388493	4389616	5	24867	0.00071748	OR52B4
6737	11	4406127	4414926	40	24654	0.00049796	TRIM21
119774	11	4470525	4471591	4	24863	0.00064708	OR52K2
390036	11	4510109	4511138	3	24859	0.00083771	OR52K1
119772	11	4566421	4567374	6	24788	8.5019e-05	OR52M1
143501	11	4592653	4599050	62	24619	0.00020743	C11orf40
143502	11	4608021	4609135	3	24867	0.00027108	OR52I2
390037	11	4615269	4616243	6	24849	0.00042409	OR52I1
55128	11	4619902	4629489	40	24763	0.00048157	TRIM68
390038	11	4660945	4662068	5	24857	0.00037624	OR51D1
143503	11	4665156	4676718	62	24735	0.0006027	OR51E1
81285	11	4701401	4719076	79	24774	0.00090911	OR51E2
256892	11	4790209	4791147	17	24835	0.00018346	OR51F1
119695	11	4824663	4825610	6	24844	0.00032701	OR52R1
119694	11	4842616	4843644	3	24844	0.00060939	OR51F2
119692	11	4869467	4870438	8	24829	0.0008767	OR51S1
401665	11	4903049	4904113	1	24867	0.00071214	OR51T1
119687	11	4928600	4929538	6	24867	0.00036643	OR51A7
81282	11	4935949	4936893	2	24867	2.0778e-05	OR51G2
79324	11	4944604	4945569	8	24867	0.00043277	OR51G1
401666	11	4967389	4968330	8	24792	2.0146e-05	OR51A4
401667	11	4976002	4976943	3	24773	4.4225e-06	OR51A2
56547	11	5009424	5013659	9	24823	2.332e-06	MMP26
119682	11	5020213	5021160	6	24845	0.00014404	OR51L1
119679	11	5067756	5068691	7	24867	0.00041515	OR52J3
119678	11	5079880	5080857	7	24862	8.1505e-05	OR52E2
390054	11	5152922	5153872	2	24867	0.00022617	OR52A5
23538	11	5172661	5173599	3	24867	0.00029308	OR52A1
283111	11	5220965	5221930	2	24867	1.3146e-05	OR51V1
3043	11	5246696	5248301	4	24544	6.2657e-06	HBB
3047	11	5269502	5271087	7	24731	7.2981e-07	HBG1
3048	11	5274421	5276011	13	24767	1.7529e-06	HBG2
3046	11	5289580	5291373	6	24672	8.962e-05	HBE1
79339	11	5322244	5323176	3	24867	2.2275e-06	OR51B4
79345	11	5344528	5345582	10	24866	0.00085416	OR51B2
282763	11	5362113	5368140	39	24814	0.0008128	AC104389.28
282763	11	5362113	5368140	39	24814	0.0008128	OR51B5
390058	11	5372738	5373676	20	24781	0.00019065	OR51B6
390059	11	5410607	5411664	8	24867	0.00026398	OR51M1
390061	11	5443341	5444436	13	24853	8.8438e-05	OR51Q1
390063	11	5461772	5462783	7	24867	0.001224	OR51I1
390064	11	5474638	5475707	9	24865	0.00040202	OR51I2
390066	11	5509915	5510979	9	24861	9.44e-05	OR52D1
50613	11	5528530	5531153	8	24787	0.0013502	UBQLN3
143630	11	5535623	5537956	9	24864	0.0024211	UBQLNL
101927763	11	5538262	5544410	24	24800	0.00086504
390067	11	5565791	5566753	7	24864	0.00017115	OR52H1
340980	11	5602107	5603114	9	24842	0.00015725	OR52B6
117854	11	5617331	5634188	112	24658	0.00039751	TRIM6
445372	11	5617865	5665628	237	24669	0.0021699	TRIM6-TRIM34
53840	11	5641174	5665628	90	24728	0.0007754	TRIM6-TRIM34
53840	11	5641174	5665628	90	24728	0.0007754	TRIM34
85363	11	5676740	5706339	183	24600	0.00090246	TRIM5
10346	11	5710817	5732093	152	24738	0.001307	TRIM22
390072	11	5757228	5777162	140	24747	0.00061195	OR52N4
387748	11	5757678	5758768	5	24817	0.0014169	OR56B1
79473	11	5809084	5810046	8	24835	0.00032865	OR52N1
390077	11	5825018	5842572	168	24782	0.00077324	OR52N2
390078	11	5862186	5863127	9	24867	0.00010836	OR52E6
390079	11	5877979	5878932	3	24818	6.394e-05	OR52E8
390081	11	5905523	5906461	7	24863	0.00015731	OR52E4
390083	11	5968577	5969524	2	24867	8.4549e-05	OR56A3
390084	11	5988783	5989724	5	24867	8.7891e-06
338751	11	6007122	6008215	11	24755	0.0013468	OR52L1
120793	11	6023281	6024378	4	24855	0.00067848	OR56A4
120796	11	6047901	6048971	2	24867	0.000163	OR56A1
196335	11	6129009	6129968	3	24853	0.0014567	OR56B4
255725	11	6190585	6191556	3	24867	0.00049754	OR52B2
120787	11	6220454	6221416	3	24867	0.00061535	OR52W1
160298	11	6226798	6232365	10	24722	0.0011122	C11orf42
84067	11	6232564	6255941	54	24763	0.00024277	FAM160A2
1262	11	6256724	6267066	22	24768	0.00020139	CNGA4
887	11	6280841	6293363	38	24737	0.00080156	CCKBR
112464	11	6340176	6341740	6	24778	0.00031109	PRKCDBP
6609	11	6411644	6416228	12	24773	0.00069698	SMPD1
322	11	6416355	6440644	40	24636	0.0012327	APBB1
3263	11	6452268	6462254	18	24649	0.00061426	HPX
10612	11	6469843	6495689	54	24667	0.00045493	TRIM3
23647	11	6495913	6502709	10	24702	0.00010568	ARFIP2
26515	11	6502677	6506109	7	24804	0.00015729	TIMM10B
26515	11	6502677	6506109	7	24804	0.00015729	TIMM10B
144132	11	6517994	6593255	237	24739	2.0462e-05	DNHD1
23378	11	6621144	6624884	11	24713	0.00065302	RRP8
3611	11	6624938	6632105	35	24805	0.00072516	ILK
6881	11	6632048	6633475	3	24739	0.00065355	TAF10
1200	11	6633997	6640692	16	24638	0.00066021	TPP1
8642	11	6642556	6685320	123	24694	9.4425e-05	DCHS1
63875	11	6701616	6704632	15	24806	0.00017668	MRPL17
338755	11	6789238	6790188	5	24813	0.0005932	OR2AG2
144125	11	6806248	6807245	4	24817	0.0013429	OR2AG1
8590	11	6815756	6817139	4	24829	0.00021583	OR6A2
144124	11	6866914	6867867	1	24867	0.0010507	OR10A5
341276	11	6890986	6891897	6	24804	0.0010021	OR10A2
283297	11	6897856	6898850	3	24867	0.00052043	OR10A4
120776	11	6912805	6913731	3	24867	0.00012025	OR2D2
120775	11	6942233	6943225	8	24865	7.8116e-08	OR2D3
7762	11	6947654	7009718	249	24670	3.4406e-05	ZNF215
7761	11	7020549	7041586	95	24786	0.00026407	ZNF214
338323	11	7041700	7092757	236	24813	0.0005425	NLRP14
27288	11	7110165	7112379	7	24793	0.0004674	RBMXL2
143425	11	7273181	7490276	995	24698	0.0002553	SYT9
283298	11	7506600	7533128	126	24738	6.2704e-05	OLFML1
8495	11	7534996	7678537	651	24705	0.00064793	PPFIBP2
51700	11	7686326	7695807	58	24646	0.00024512	CYB5R2
341277	11	7710669	7728001	90	24744	0.000589	OVCH2
120065	11	7817521	7818489	12	24398	4.2764e-05	OR5P2
120066	11	7846584	7847519	4	24854	2.5925e-05	OR5P3
390093	11	7949265	7950209	5	24867	0.00038379	OR10A6
338322	11	7981156	7985059	15	24717	0.00034605	NLRP10
8665	11	8008867	8017718	43	24761	3.0314e-05	EIF3F
7275	11	8040742	8127654	303	24658	0.00016573	TUB
79608	11	8127597	8190590	257	24775	0.00012043	RIC3
4004	11	8245851	8290182	224	24632	0.00014285	LMO1
65975	11	8413417	8615836	773	24782	0.00078491	STK33
9866	11	8633584	8704205	196	24752	0.0012096	TRIM66
6157	11	8703995	8711419	33	24828	8.2311e-06	RPL27A
6764	11	8714899	8932498	713	24747	0.00020365	ST5
56672	11	8932701	8941626	40	24802	2.7721e-05	AKIP1
56673	11	8941623	8954553	41	24810	0.00010127	C11orf16
56676	11	8959119	8964580	34	24754	0.00017662	ASCL3
56674	11	8968840	8986553	57	24743	9.5186e-05	TMEM9B
56675	11	9002123	9025596	74	24783	0.00022768	NRIP3
57758	11	9041047	9113150	221	24665	2.5179e-06	SCUBE2
23258	11	9160372	9286882	344	24750	0.00049363	DENND5A
440026	11	9302201	9336315	139	24738	0.00013011	TMEM41B
10527	11	9406169	9469674	140	24593	3.9036e-05	IPO7
7702	11	9482512	9550071	162	24736	0.00022153	ZNF143
7465	11	9595197	9615016	44	24647	0.00076213	WEE1
23075	11	9685624	9774508	386	24729	0.00072414	SWAP70
101927955	11	9726380	9727943	10	24668	0.00030258
81846	11	9800214	10315754	2053	24725	4.2364e-05	SBF2
133	11	10326642	10328923	2	24690	0.00095815	ADM
272	11	10471846	10529126	263	24703	0.00080996	AMPD3
100463486	11	10529434	10530723	6	24814	0.00035077	MTRNR2L8
100463486	11	10529434	10530723	6	24814	0.00035077	MTRNR2L12
50862	11	10533225	10562774	127	24785	0.00043059	RNF141
10894	11	10578712	10590365	41	24741	0.00023069	LYVE1
10335	11	10594638	10715535	448	24720	7.5944e-05	MRVI1
9646	11	10772749	10801295	71	24771	0.00014423	CTR9
1982	11	10818593	10830582	32	24591	0.00036607	EIF4G2
58486	11	10874251	10879620	9	24635	0.0010013	ZBED5
374378	11	11292421	11643561	1669	24607	0.00038252	GALNT18
283106	11	11373489	11374904	1	24434	0.0003535	CSNK2A3
55031	11	11862970	11980872	263	24788	2.0804e-05	USP47
27122	11	11984543	12031373	182	24620	0.00013711	DKK3
9645	11	12132138	12285335	613	24606	5.8035e-05	MICAL2
84953	11	12308447	12383687	389	24747	3.7637e-05	MICALCL
55742	11	12397988	12556903	543	24672	0.00093549	PARVA
7003	11	12695969	12966284	558	24633	1.1511e-05	TEAD1
644943	11	13030970	13033653	6	24834	0.00022898
406	11	13299325	13408813	290	24702	0.0001302	ARNTL
84280	11	13409555	13484838	229	24768	0.00066854	BTBD10
5741	11	13513601	13517567	10	24831	0.00097514	PTH
84188	11	13690206	13753893	174	24774	0.00040854	FAR1
10418	11	13984184	14289679	967	24700	2.7894e-05	SPON1
10418	11	13984184	14289679	967	24700	2.7894e-05	SPON1
22800	11	14299466	14386052	143	24752	0.00011743	RRAS2
22800	11	14299466	14386052	143	24752	0.00011743	RRAS2
1315	11	14479049	14521441	86	24725	0.00035819	COPB1
5682	11	14526422	14665180	258	24729	4.294e-05	PSMA1
5682	11	14526422	14665180	258	24729	4.294e-05	PSMA1
5140	11	14665191	14893605	398	24781	0.00021642	PDE3B
5140	11	14665191	14893605	398	24781	0.00021642	PDE3B
120227	11	14899551	14913874	17	24784	9.411e-05	CYP2R1
120227	11	14899551	14913874	17	24784	9.411e-05	CYP2R1
796	11	14988214	14993879	16	24753	0.00067001	CALCA
796	11	14988214	14993879	16	24753	0.00067001	CALCA
797	11	15095143	15103888	24	24633	0.00084694	CALCB
387755	11	15133970	15268754	481	24696	0.00053345	INSC
55553	11	15987995	16497935	1131	24739	0.00022177	SOX6
10944	11	16760148	16779901	45	24713	0.0001473	C11orf58
283278	11	16800509	16809037	23	24604	6.6305e-06
144100	11	16809207	17035963	885	24708	0.00042962	PLEKHA7
6207	11	17095939	17099220	9	24811	0.00066752	RPS13
5286	11	17108108	17229543	261	24767	0.0016232	PIK3C2A
4925	11	17281884	17371510	209	24582	4.8934e-05	NUCB2
374383	11	17373279	17398868	78	24751	0.000223	NCR3LG1
3767	11	17406795	17410878	12	24784	7.002e-05	KCNJ11
6833	11	17414432	17498449	297	24652	0.00023869	ABCC8
10083	11	17515442	17565963	159	24690	0.00034666	USH1C
340990	11	17568920	17667491	245	24729	0.00045032	OTOG
4654	11	17741110	17743678	6	24594	0.00017478	MYOD1
3746	11	17757495	17804602	136	24482	6.8066e-05	KCNC1
26297	11	17809595	18034709	473	24690	1.0225e-05	SERGEF
7166	11	18042084	18062354	41	24713	7.8747e-07	TPH1
113174	11	18101890	18127638	102	24781	0.00055061	SAAL1
117195	11	18142502	18160027	52	24714	0.00090575	MRGPRX3
117196	11	18194384	18195827	9	24842	8.2654e-05	MRGPRX4
6291	11	18252902	18258384	14	24773	1.0099e-05	SAA4
100528017	11	18252902	18270221	36	24690	0.00064536	SAA4
6289	11	18259780	18270221	18	24598	0.00042686	SAA2
6288	11	18287754	18306424	70	24605	0.00049004	SAA1
11234	11	18300217	18343751	135	24749	0.00093963	HPS5
2965	11	18343816	18388590	113	24762	0.00018776	GTF2H1
3939	11	18415936	18429765	59	24779	0.0008776	LDHA
3948	11	18433851	18472798	206	24795	0.00076308	LDHC
160287	11	18477374	18501814	73	24586	0.00061799	LDHAL6A
7251	11	18501858	18548503	160	24750	3.1201e-05	TSG101
55293	11	18551156	18610293	210	24763	0.00033386	UEVLD
144108	11	18627948	18656020	110	24774	0.00099551	SPTY2D1
144110	11	18720351	18726332	16	24560	0.00012035	TMEM86A
283284	11	18725852	18747777	89	24750	0.00084062	IGSF22
84867	11	18749475	18814268	198	24666	0.00014516	PTPN5
259249	11	18955360	18956549	2	24750	9.2331e-05	MRGPRX1
117194	11	19076002	19082228	44	24715	0.00071303	MRGPRX2
54503	11	19138681	19197967	153	24790	0.00069906	ZDHHC13
8048	11	19203577	19232118	108	24681	0.00043146	CSRP3
79733	11	19245610	19263202	18	24523	4.6446e-05	E2F8
89797	11	19372271	20143147	2347	24665	4.6749e-05	NAV2
120237	11	20177760	20181870	11	24705	0.00020685	DBX1
10553	11	20385231	20405329	63	24713	0.00022156	HTATIP2
10196	11	20409076	20530879	351	24758	0.00042921	PRMT3
9152	11	20620946	20676610	251	24694	0.00055608	SLC6A5
4745	11	20691117	21597232	3487	24674	9.3876e-05	NELL1
203859	11	22214199	22304913	189	24671	1.517e-05	ANO5
57084	11	22359667	22401049	120	24648	0.00026473	SLC17A6
2188	11	22644079	22647387	9	24846	0.00014704	FANCF
2620	11	22688160	22834547	425	24679	0.00067405	GAS2
258010	11	22843598	22851382	12	24621	2.9266e-05	SVIP
100500938	11	22868468	22881972	58	24782	2.4272e-05	CCDC179
338645	11	24518516	25104186	3084	24713	3.0281e-05	LUZP2
63982	11	26210458	26684836	2848	24743	0.00025162	ANO3
143662	11	26580579	26593815	49	24667	0.0010525	MUC15
159963	11	26688566	26743574	226	24746	4.7761e-05	SLC5A12
387758	11	27015628	27018634	5	24844	2.4259e-05	FIBIN
8424	11	27062252	27149354	314	24654	0.001044	BBOX1
91057	11	27360061	27384795	64	24729	6.2242e-05	CCDC34
55366	11	27387508	27494338	244	24637	0.00044167	LGR4
55327	11	27515965	27528326	33	24755	3.2244e-05	LIN7C
627	11	27676440	27743605	150	24743	1.8862e-05	BDNF
81930	11	28042163	28129746	151	24797	0.00028869	KIF18A
196074	11	28129798	28355054	420	24782	0.00040689	METTL15
3739	11	30031288	30038577	11	24802	0.00024157	KCNA4
2488	11	30252563	30256824	14	24806	0.0007093	FSHB
120534	11	30344649	30359165	45	24770	0.00019942	ARL14EP
744	11	30406040	30608260	604	24728	4.0166e-05	MPPED2
100506627	11	30885150	31014233	184	24695	0.00045298	DCDC1
341019	11	31284171	31391357	190	24671	0.00042844	DCDC1
120526	11	31391377	31454382	120	24759	0.00024425	DNAJC24
196294	11	31453948	31531169	106	24765	0.001835	IMMP1L
26610	11	31531297	31806073	447	24753	0.00030464	ELP4
5080	11	31806340	31839509	51	24718	0.00051789	PAX6
5954	11	32112477	32127272	53	24797	0.00014362	RCN1
7490	11	32408789	32457104	209	24696	0.00029453	WT1
10480	11	32605313	32624037	60	24787	8.6591e-05	EIF3M
493860	11	32623626	32816204	701	24814	0.00021829	CCDC73
79056	11	32851309	32879669	97	24824	0.00015916	PRRG4
79832	11	32914792	33001816	168	24814	0.00018542	QSER1
91614	11	33037410	33055128	74	24775	0.0010941	DEPDC7
55346	11	33060963	33095109	216	24807	0.000606	TCP11L1
1479	11	33106130	33183037	237	24799	0.00016481	CSTF3
10114	11	33274406	33378569	246	24782	0.00038843	HIPK3
25758	11	33563877	33695648	361	24727	0.00026747	KIAA1549L
100131378	11	33719654	33722286	16	24665	9.1218e-05	C11orf91
966	11	33724556	33758025	125	24688	0.0006549	CD59
26273	11	33762490	33796071	108	24806	0.00022762	FBXO3
4005	11	33880122	33913836	117	24649	0.00042076	LMO2
4076	11	34073230	34124157	162	24808	0.00036897	CAPRIN1
55226	11	34127111	34172581	106	24788	0.00050771	NAT10
25841	11	34172534	34379555	705	24685	0.00105	ABTB2
847	11	34460472	34493607	94	24771	0.00019376	CAT
2001	11	34500342	34535347	144	24728	6.2228e-05	ELF5
26298	11	34642588	34684835	122	24590	0.00057703	EHF
51074	11	34903842	34937939	245	24841	0.00030667	APIP
8050	11	34937677	35017675	432	24807	0.00028695	PDHX
960	11	35160417	35253949	367	24655	0.00028923	CD44
6506	11	35272752	35441610	602	24746	0.00040628	SLC1A2
25891	11	35453374	35551848	369	24587	0.0012872	PAMR1
24147	11	35639735	35642421	2	24288	4.0251e-05	FJX1
54765	11	35684353	35830930	216	24775	0.00043917	TRIM44
143458	11	35965537	36253688	1093	24695	0.0010869	LDLRAD3
29099	11	36293842	36310999	108	24666	8.9878e-06	COMMD9
79899	11	36317725	36486754	726	24700	0.00024371	PRR5L
7189	11	36505317	36531863	60	24692	0.00031502	TRAF6
5896	11	36532053	36601312	139	24700	0.00065594	RAG1
5897	11	36613493	36619829	21	24819	9.2687e-05	RAG2
119710	11	36616043	36680841	287	24814	9.4285e-05	C11orf74
57689	11	40135524	41481186	4490	24709	8.8412e-05	LRRC4C
8539	11	43333505	43366080	71	24801	0.0004478	API5
55761	11	43380435	43516483	358	24807	0.0011386	TTC17
51144	11	43702108	43878169	455	24773	0.00047306	HSD17B12
221120	11	43902357	43941825	183	24804	0.00028309	ALKBH3
387763	11	43964106	43965433	6	24525	7.083e-06	C11orf96
390110	11	44069531	44081527	27	24730	0.00023228	ACCSL
84680	11	44087729	44105791	73	24617	0.00058392	ACCS
2132	11	44117099	44266980	341	24744	0.00017149	EXT2
60529	11	44282278	44331735	221	24671	0.00015438	ALX4
3732	11	44587141	44641339	233	24626	0.00020082	CD82
90139	11	44748731	44953978	764	24646	0.00025621	TSPAN18
9537	11	44907454	44972919	207	24639	0.00059127	TP53I11
56981	11	45115564	45256675	364	24700	5.4182e-05	PRDM11
101060179	11	45234027	45236295	4	24838	0.00051588	PRDM11
57586	11	45261853	45307884	150	24755	5.0215e-06	SYT13
8534	11	45669239	45687206	53	24681	0.00041655	CHST1
55343	11	45825623	45834568	31	24699	0.00042321	SLC35C1
1408	11	45868669	45904799	83	24783	6.0995e-05	CRY2
9479	11	45907047	45928016	43	24580	0.0007831	MAPK8IP1
9409	11	45931220	45939674	17	24602	0.0011651	PEX16
120071	11	45943172	45950647	21	24634	0.0029301	GYLTL1B
51317	11	45950870	46142985	389	24794	6.4042e-05	PHF21A
90993	11	46299189	46342972	89	24517	0.00058765	CREB3L1
8525	11	46354455	46402104	72	24761	0.00024971	DGKZ
4192	11	46402334	46405387	3	24735	0.00017875	MDK
1132	11	46405335	46413122	8	24683	0.00029377	CHRM4
55626	11	46417962	46615619	237	24785	0.00030532	AMBRA1
283254	11	46624856	46638933	16	24779	0.00031627	HARBI1
9776	11	46638826	46697569	63	24811	0.00058089	ATG13
392	11	46698625	46722215	35	24777	0.00061648	ARHGAP1
79797	11	46722317	46727466	6	24855	0.00015025	ZNF408
2147	11	46740743	46761056	68	24762	0.0016533	F2
9793	11	46765084	46867859	189	24763	0.00041244	CKAP5
4038	11	46878268	46940173	133	24727	0.00016721	LRP4
79096	11	46958240	47185932	376	24762	0.00027343	C11orf49
84364	11	47185849	47199054	25	24724	0.0003445	ARFGAP2
29763	11	47199073	47208010	21	24764	0.00094457	PACSIN3
1643	11	47236493	47260769	66	24720	0.0010551	DDB2
53	11	47260853	47270457	29	24827	0.0014178	ACP2
10062	11	47269851	47290584	54	24838	0.00099782	NR1H3
8567	11	47290927	47351582	167	24816	0.0011621	MADD
4607	11	47352957	47374253	47	24651	0.00071886	MYBPC3
6688	11	47376409	47400127	86	24687	0.00013655	SPI1
91252	11	47428683	47438051	22	24784	0.00026478	SLC39A13
5702	11	47440320	47448024	18	24675	0.00036987	PSMC3
5913	11	47459308	47470730	39	24800	0.00025362	RAPSN
10658	11	47487489	47574792	131	24806	2.124e-05	CELF1
114971	11	47586888	47595013	10	24821	7.9207e-05	PTPMT1
55709	11	47593749	47600567	9	24829	0.00029558	KBTBD4
4722	11	47600562	47606115	6	24829	4.0381e-06	NDUFS3
399888	11	47608230	47610746	3	24859	0.00049375	FAM180B
114900	11	47611216	47615961	5	24765	0.00016729	C1QTNF4
23788	11	47638858	47664206	29	24838	2.2227e-05	MTCH2
79841	11	47681143	47736928	116	24741	6.9372e-06	AGBL2
23360	11	47738055	47789012	111	24801	1.6655e-05	FNBP4
23279	11	47799670	47870057	153	24792	8.651e-06	NUP160
5795	11	48002101	48192394	406	24771	0.00012567	PTPRJ
119765	11	48238362	48239291	6	24821	1.3989e-05	OR4B1
119764	11	48266656	48267567	2	24835	0.0026446	OR4X2
390113	11	48285413	48286330	8	24867	6.6719e-05	OR4X1
256148	11	48327775	48328704	2	24825	0.00047042	OR4S1
256144	11	48346493	48347482	2	24534	9.1716e-05	OR4C3
403253	11	48510345	48511274	5	24788	0.00061305	OR4A47
283116	11	49053152	49059529	30	24683	0.00047669	TRIM49B
646754	11	49075266	49080664	16	24721	0.0003506	TRIM64C
646754	11	49075266	49080664	16	24721	0.0003506	TRIM64B
2346	11	49168187	49230222	224	24794	0.00034825	FOLH1
101060256	11	49881567	49896588	88	24812	0.0011508
283092	11	49973943	49974971	4	24863	0.00057628	OR4C13
283092	11	49973943	49974971	4	24863	0.00057628	OR4C13
283093	11	50003009	50004071	2	24867	0.00051072	OR4C12
283093	11	50003009	50004071	2	24867	0.00051072	OR4C12
81318	11	51411378	51412448	8	24856	4.7897e-05	OR4A5
119749	11	51515282	51516211	13	24822	0.00054482	OR4C46
79097	11	55029658	55038595	32	24790	0.00022323	TRIM48
81327	11	55110677	55111663	11	24810	0.00031681	OR4A16
81328	11	55135360	55136394	4	24766	9.5125e-05	OR4A15
81309	11	55321783	55322895	10	24867	0.00019543	OR4C15
219428	11	55339604	55340536	13	24860	7.0279e-05	OR4C16
219432	11	55432643	55433572	1	24867	3.6622e-05	OR4C6
390142	11	55540914	55541858	4	24846	0.00038813	OR5D13
219436	11	55563032	55563976	6	24865	0.00011641	OR5D14
219437	11	55578943	55579878	5	24816	0.00011228	OR5L1
219438	11	55587106	55588047	3	24867	0.00012066	OR5D18
26338	11	55594695	55595630	5	24835	0.00019436	OR5L2
390144	11	55606228	55607214	5	24866	9.8003e-05	OR5D16
84767	11	55650773	55659286	24	24719	0.00019804	TRIM51
390148	11	55681126	55682058	9	24863	0.00022353	OR5W2
10798	11	55702932	55703876	8	24852	0.00034098	OR5I1
282770	11	55735034	55735939	10	24867	0.00018429	OR10AG1
338674	11	55761157	55762101	8	24861	0.00023258	OR5F1
219447	11	55797895	55798869	6	24867	0.0002068	OR5AS1
120586	11	55860784	55861716	6	24762	0.00011157	OR8I2
390151	11	55872519	55873457	9	24858	0.00019203	OR8H2
390152	11	55889849	55890787	14	24828	0.00024916	OR8H3
81168	11	55904247	55905194	5	24867	0.00021123	OR8J3
219453	11	55926870	55927793	2	24867	0.00018123	OR8K5
282775	11	55944094	55945032	1	24864	0.00020887	OR5J2
219464	11	55999582	56000661	11	24857	8.7512e-05	OR5T2
219464	11	55999582	56000661	11	24857	8.7512e-05	OR5T2
390154	11	56019676	56020698	2	24867	7.7318e-05	OR5T3
390154	11	56019676	56020698	2	24867	7.7318e-05	OR5T3
390155	11	56043115	56044095	2	24841	1.6581e-05	OR5T1
390155	11	56043115	56044095	2	24841	1.6581e-05	OR5T1
219469	11	56057603	56058538	5	24864	6.2485e-05	OR8H1
219469	11	56057603	56058538	5	24864	6.2485e-05	OR8H1
219473	11	56085783	56086721	3	24867	0.0002631	OR8K3
219473	11	56085783	56086721	3	24867	0.0002631	OR8K3
390157	11	56113515	56114474	5	24867	1.6818e-05	OR8K1
390157	11	56113515	56114474	5	24867	1.6818e-05	OR8K1
219477	11	56127691	56128764	8	24858	0.00047952	OR8J1
219477	11	56127691	56128764	8	24858	0.00047952	OR8J1
219417	11	56143100	56144029	8	24855	1.1741e-05	OR8U1
219479	11	56184734	56185708	9	24867	7.6706e-05	OR5R1
390162	11	56229945	56230877	8	24861	0.0001466	OR5M9
219482	11	56236964	56238014	4	24736	0.00049302	OR5M3
219484	11	56257911	56258846	1	24731	0.00017558	OR5M8
219487	11	56309816	56310733	6	24865	7.6724e-05	OR5M11
390167	11	56344250	56345197	3	24715	0.0005714	OR5M10
390168	11	56380031	56380978	4	24867	0.00010809	OR5M1
338675	11	56408965	56409915	2	24841	4.3152e-05	OR5AP2
219493	11	56431162	56432094	3	24830	0.00019891	OR5AR1
390174	11	56467864	56468781	6	24826	5.1027e-05	OR9G1
390174	11	56467864	56468781	6	24826	5.1027e-05	OR9G1
283189	11	56510304	56511287	3	24867	0.00018963	OR9G4
283189	11	56510304	56511287	3	24867	0.00018963	OR9G4
390181	11	56756389	56757318	4	24845	0.00022769	OR5AK2
219527	11	56949221	56959188	33	24708	0.00010045	LRRC55
187	11	57001051	57004927	9	24336	0.00010809	APLNR
85456	11	57067103	57092485	76	24737	0.0017406	TNKS1BP1
6749	11	57093459	57103351	22	24778	0.00059246	SSRP1
5024	11	57105841	57137549	104	24734	0.00022137	P2RX3
10394	11	57144242	57148623	11	24774	5.7476e-05	PRG3
5553	11	57154834	57171420	32	24787	1.9323e-06	PRG2
29015	11	57174427	57195053	44	24658	4.3875e-06	SLC43A3
349667	11	57227926	57244384	25	24684	0.00058501	RTN4RL2
8501	11	57252004	57283192	61	24722	3.1645e-05	SLC43A1
26519	11	57295936	57298232	3	24512	7.7709e-05	TIMM10
219537	11	57305044	57317747	25	24782	0.00020139	SMTNL1
9246	11	57319128	57335803	54	24752	0.00021956	UBE2L6
710	11	57365027	57382326	44	24741	0.00020072	SERPING1
219539	11	57412560	57417417	5	24734	0.00011365	YPEL4
10978	11	57425216	57429337	3	24784	0.00012709	CLP1
25921	11	57435223	57468659	61	24763	8.6458e-06	ZDHHC5
219541	11	57471182	57479804	14	24767	1.4458e-05	MED19
51075	11	57479995	57508445	58	24806	7.7781e-06	TMX2
280636	11	57508722	57510883	3	24814	6.5936e-06	C11orf31
643376	11	57510986	57519253	6	24621	6.4073e-05	BTBD18
1500	11	57520756	57586652	104	24797	8.8039e-06	CTNND1
219956	11	57791353	57949059	622	24676	1.9666e-05	OR9Q1
219952	11	57798425	57799378	5	24825	3.8084e-05	OR6Q1
219954	11	57885972	57886916	1	24867	0.00022132	OR9I1
219957	11	57957906	57958990	5	24866	0.00050495	OR9Q2
219958	11	57970676	57971653	6	24863	4.6799e-05	OR1S2
219959	11	57982217	57983194	10	24859	0.0003654	OR1S1
219960	11	57995354	57996390	3	24867	0.00013475	OR10Q1
81341	11	58034264	58035732	5	24867	7.928e-05	OR10W1
219965	11	58125598	58126542	3	24865	0.00032115	OR5B17
441608	11	58169938	58170882	11	24866	0.00010158	OR5B3
390190	11	58189738	58190786	3	24867	0.00056044	OR5B2
390191	11	58206593	58207646	4	24802	0.00012639	OR5B12
9404	11	58294344	58345688	119	24793	0.00018331	LPXN
80829	11	58346587	58389023	99	24804	3.4895e-05	ZFP91
1270	11	58390146	58393206	6	24855	0.0020477	CNTF
10249	11	58476230	58499447	83	24831	2.724e-05	GLYAT
219970	11	58601538	58611997	42	24799	1.6614e-05	GLYATL2
92292	11	58695102	58724543	93	24810	0.0021583	GLYATL1
374393	11	58874658	58894888	35	24795	0.0011512	FAM111B
63901	11	58910219	58922512	20	24746	0.00084516	FAM111A
23220	11	58939812	58976060	68	24786	4.2856e-06	DTX4
219972	11	58975983	58980494	11	24813	5.9708e-06	MPEG1
390195	11	59131932	59132867	1	24867	8.7691e-06	OR5AN1
219981	11	59189452	59190426	2	24867	0.00030536	OR5A2
219982	11	59210642	59211589	7	24862	4.553e-05	OR5A1
219983	11	59224434	59225378	8	24867	5.4044e-05	OR4D6
390197	11	59244903	59245838	1	24785	0.00056451	OR4D10
219986	11	59271049	59271984	1	24867	0.0015615	OR4D11
390199	11	59282386	59283330	2	24852	0.00040408	OR4D9
5007	11	59341871	59383617	115	24830	1.0615e-05	OSBP
219988	11	59404189	59436513	71	24829	1.1881e-05	PATL1
390201	11	59480389	59481318	6	24784	0.00010055	OR10V1
6809	11	59522479	59573355	198	24830	5.9586e-05	STX3
54948	11	59573608	59578345	9	24827	0.00014465	MRPL16
2694	11	59596746	59612974	28	24783	0.0003856	GIF
6947	11	59620281	59634041	23	24763	0.00016444	TCN1
219990	11	59807748	59815517	19	24520	0.00026639	OOSP2
932	11	59824101	59838588	58	24664	5.6473e-06	MS4A3
2206	11	59855734	59865940	28	24773	8.7859e-05	MS4A2
64231	11	59939080	59952139	35	24744	0.00019803	MS4A6A
643680	11	59968726	60010575	155	24763	0.00050055	MS4A4E
51338	11	60048014	60076445	67	24773	1.239e-05	MS4A4A
245802	11	60102355	60108441	22	24804	0.00074382	MS4A6E
58475	11	60145949	60163427	40	24758	0.00017534	MS4A7
84689	11	60163487	60185229	83	24792	0.00018052	MS4A14
64232	11	60197062	60215265	88	24725	1.3487e-06	MS4A5
931	11	60223251	60238225	40	24756	0.00045886	MS4A1
54860	11	60260251	60274903	78	24793	0.00086482	MS4A12
503497	11	60282886	60310194	92	24823	0.00047102	MS4A13
83661	11	60467046	60483284	20	24759	0.00081082	MS4A8
728588	11	60501077	60506416	12	24776	0.00061248
219995	11	60524340	60544204	37	24700	0.00030935	MS4A15
341116	11	60552821	60568778	70	24745	0.00032223	MS4A10
79080	11	60609429	60618561	38	24546	0.00059754	CCDC86
11251	11	60618398	60623444	29	24648	0.0015412	PTGDR2
22917	11	60635015	60643164	15	24690	0.00012196	ZP1
27339	11	60658019	60674061	32	24803	0.00077188	PRPF19
79073	11	60681351	60690915	15	24804	0.0011468	TMEM109
54972	11	60691913	60704631	54	24830	0.0011453	TMEM132A
51296	11	60704555	60719257	52	24717	0.000589	SLC15A3
923	11	60739113	60787849	224	24670	0.00045087	CD6
921	11	60869930	60895324	74	24722	0.00041729	CD5
55048	11	60897728	60928916	135	24736	0.00133	VPS37C
5222	11	61008644	61018929	14	24475	0.0001023	PGA4
5222	11	61008644	61018929	14	24475	0.0001023	PGA5
220001	11	61025758	61062788	54	24818	9.9848e-06	VWCE
1642	11	61066919	61100691	32	24799	1.0068e-05	DDB1
26007	11	61100654	61120898	25	24805	3.8382e-05	DAK
220002	11	61116220	61129755	11	24766	0.00012427	CYB561A3
51524	11	61129473	61136977	6	24763	0.00025132	TMEM138
51259	11	61159832	61166335	10	24841	5.3855e-05	TMEM216
79869	11	61170120	61197464	41	24795	1.996e-05	CPSF7
54949	11	61197514	61214239	30	24811	1.8637e-05	RP11-286N22.8
54949	11	61197514	61214239	30	24811	1.8637e-05	SDHAF2
220004	11	61248585	61258400	33	24831	0.00016492	PPP1R32
390205	11	61276272	61278490	6	24621	9.6081e-06	LRRC10B
9066	11	61281188	61348523	104	24787	0.00044799	SYT7
747	11	61447905	61514474	142	24675	0.00050241	DAGLA
745	11	61520121	61555990	54	24676	1.5053e-06	MYRF
746	11	61556602	61560085	6	24764	2.3826e-07	TMEM258
2237	11	61560109	61564716	3	24858	0.00010001	FEN1
3992	11	61567097	61584529	24	24834	8.2172e-07	FADS1
9415	11	61583675	61634826	150	24751	9.8528e-06	FADS2
3995	11	61640998	61659006	35	24630	0.00034886	FADS3
5866	11	61664706	61713747	137	24633	4.7746e-05	RAB3IL1
7439	11	61717356	61731935	58	24772	0.0017042	BEST1
2495	11	61731757	61735132	6	24831	0.00026185	FTH1
3619	11	61891445	61920635	139	24745	0.00080318	INCENP
10648	11	61957710	61961009	12	24562	0.0017709	SCGB1D1
4246	11	61976140	61981411	13	24231	0.00070138	SCGB2A1
10647	11	62009102	62012280	11	24708	0.00072939	SCGB1D2
4250	11	62037630	62040628	6	24764	8.1692e-05	SCGB2A2
404552	11	62063754	62066536	11	24619	0.00048577	SCGB1D4
80150	11	62104774	62160887	159	24767	0.00025281	ASRGL1
7356	11	62186507	62190678	13	24408	0.00040538	SCGB1A1
79026	11	62201014	62314332	276	24710	7.6621e-05	AHNAK
1937	11	62327073	62341460	33	24737	0.00011711	EEF1G
64852	11	62341431	62359109	27	24797	0.0013253	TUT1
9219	11	62360675	62369312	14	24736	3.6503e-05	MTA2
256364	11	62369690	62380492	27	24778	5.9648e-05	EML3
6094	11	62380213	62382592	5	24676	0.00027332	ROM1
26229	11	62382768	62389647	9	24606	0.00044252	B3GAT3
23193	11	62392298	62414198	41	24761	3.2461e-05	GANAB
80789	11	62414320	62420774	5	24820	3.8625e-05	INTS5
79081	11	62430289	62439241	21	24800	0.00015828	C11orf48
751071	11	62432725	62434923	4	24857	0.00021443	METTL12
790955	11	62439126	62441162	6	24720	0.00044212	C11orf83
51035	11	62443972	62446554	3	24584	0.00055261	UBXN1
221091	11	62453874	62457371	3	24791	7.9405e-05	LRRN4CL
26580	11	62457734	62477091	43	24787	6.2896e-05	BSCL2
2785	11	62475066	62476678	2	24652	4.0295e-05	GNG3
221092	11	62480097	62494857	25	24784	7.7503e-05	HNRNPUL2
283237	11	62495545	62506110	25	24772	0.00011909	TTC9C
79842	11	62518435	62521656	6	24863	0.00035145	ZBTB3
5436	11	62529011	62534187	7	24753	0.0001506	POLR2G
10629	11	62538775	62554814	36	24764	1.1961e-05	TAF6L
374395	11	62554281	62557872	9	24827	0.00030927	TMEM179B
79064	11	62557787	62559486	5	24814	0.0012393	TMEM223
10482	11	62559597	62572964	12	24785	0.00095106	NXF1
6811	11	62574332	62599563	58	24778	0.00097029	STX5
54663	11	62600380	62608044	18	24821	0.00084775	WDR74
6520	11	62623484	62656355	42	24587	0.0012955	SLC3A2
1128	11	62676151	62689012	37	24764	0.00037489	CHRM1
9356	11	62744069	62752495	19	24830	0.00023334	SLC22A6
9376	11	62760296	62783317	41	24742	0.00019569	SLC22A8
283238	11	62847412	62911693	337	24816	5.7373e-05	SLC22A24
387601	11	62930523	63005415	351	24825	0.00035461	SLC22A25
387775	11	63057372	63079246	83	24798	0.00042145	SLC22A10
114571	11	63137142	63177731	120	24704	0.00055768	SLC22A9
117245	11	63228876	63258680	60	24799	0.00029379	HRASLS5
85329	11	63273524	63284246	27	24549	0.00013784	LGALS12
5920	11	63304273	63313930	7	24645	0.00057837	RARRES3
54979	11	63320242	63330855	13	24571	0.00010763	HRASLS2
11145	11	63341934	63381941	67	24639	0.00021918	PLA2G16
25923	11	63391554	63439533	79	24778	9.7339e-05	ATL3
10313	11	63448922	63527363	104	24756	8.3857e-05	RTN3
65998	11	63527364	63536113	11	24789	2.9669e-05
144097	11	63580846	63595190	32	24694	0.00025749	C11orf84
2011	11	63606400	63678492	135	24741	5.6604e-05	MARK2
283248	11	63678693	63684407	7	24546	6.8976e-05	RCOR2
79829	11	63706442	63724799	45	24741	0.0002006	NAA40
1351	11	63742079	63744015	4	24739	4.3135e-05	COX8A
55611	11	63753325	63765892	19	24723	8.223e-05	OTUB1
28992	11	63766006	63933602	449	24683	1.2468e-05	MACROD1
23769	11	63803442	63886655	236	24680	0.00032538	FLRT1
10963	11	63952206	63972020	50	24811	6.4008e-07	STIP1
83706	11	63974152	63991363	44	24819	2.1702e-06	FERMT3
83707	11	63991271	63993726	5	24831	0.00022685	TRPT1
84304	11	63993730	63997491	11	24717	1.2841e-05	NUDT22
3338	11	63997594	64001753	12	24732	2.9644e-05	DNAJC4
7423	11	64002056	64006736	14	24614	5.1628e-07	VEGFB
2286	11	64008413	64011607	4	24794	0.00025365	FKBP2
26472	11	64011951	64014413	6	24751	0.0002644	PPP1R14B
5331	11	64018995	64036924	36	24810	5.6908e-06	PLCB3
572	11	64037300	64052176	27	24735	1.6516e-05	BAD
56834	11	64051781	64056972	9	24787	0.00027555	GPR137
50801	11	64058774	64067503	7	24816	0.00022915	KCNK4
25858	11	64067863	64072239	7	24826	2.793e-05	TEX40
2101	11	64072990	64084215	11	24801	0.0001609	ESRRA
51504	11	64084163	64085455	3	24753	3.2623e-06	TRMT112
25824	11	64085347	64089295	6	24771	0.00076698	PRDX5
283234	11	64107690	64125006	49	24708	0.00052542	CCDC88B
8986	11	64126625	64139687	30	24743	0.00015622	RPS6KA4
55867	11	64323098	64339002	23	24744	0.00061379	SLC22A11
116085	11	64358113	64369825	45	24713	0.00046968	SLC22A12
9379	11	64373646	64490660	191	24730	5.584e-05	NRXN2
10235	11	64494383	64512928	25	24733	0.00016526	RASGRP2
5837	11	64513861	64528187	25	24653	0.00059669	PYGM
7536	11	64532076	64546515	15	24797	0.00027604	SF1
5871	11	64556609	64570720	13	24738	4.4316e-05	MAP4K2
4221	11	64570986	64578766	8	24744	0.00013212	MEN1
55561	11	64591661	64612041	47	24766	0.00011813	CDC42BPG
10938	11	64620206	64647181	71	24780	0.00028552	EHD1
23130	11	64662004	64684722	49	24808	8.7695e-05	ATG2A
5526	11	64692143	64701950	28	24743	6.1455e-05	PPP2R5B
170589	11	64701943	64703360	4	24647	0.00037063	GPHA2
283129	11	64705702	64739565	107	24827	0.00023867	C11orf85
116071	11	64755417	64765060	22	24809	0.00046465	BATF2
402	11	64781585	64789657	23	24768	0.00028738	ARL2
29907	11	64794880	64808044	59	24796	2.9187e-05	RP11-399J13.3
29907	11	64794880	64808044	59	24796	2.9187e-05	SNX15
29901	11	64808376	64812300	16	24851	0.00038743	SAC3D1
10004	11	64812295	64826009	19	24763	5.0975e-05	NAALADL1
113130	11	64833772	64851635	52	24826	0.00032909	CDCA5
7542	11	64851694	64855874	3	24861	0.00012117	ZFPL1
100130348	11	64855844	64856583	5	24840	9.9509e-05	TMEM262
738	11	64863587	64879332	28	24813	0.00019162	VPS51
7108	11	64879326	64883707	9	24863	0.00012295	TM7SF2
741	11	64883875	64885170	1	24845	0.00010017	ZNHIT2
2197	11	64888099	64889672	3	24769	3.2798e-05	FAU
740	11	64889655	64894841	9	24811	0.00019324	MRPL49
84447	11	64894751	64902285	11	24793	9.9092e-05	SYVN1
387778	11	64937707	64940688	2	24506	0.00066354	SPDYC
823	11	64948686	64979477	71	24714	0.00088131	CAPN1
440044	11	64981311	65010579	77	24796	0.00010713	SLC22A20
23649	11	65029432	65065088	58	24800	7.3926e-06	POLA2
10435	11	65082289	65089900	13	24789	2.7614e-05	CDC42EP2
5977	11	65101225	65120451	30	24732	0.00026512	DPF2
220359	11	65122282	65125084	4	24810	0.00050145	TIGD3
283130	11	65142663	65151172	14	24711	1.6272e-05	SLC25A45
83786	11	65154041	65180996	42	24739	7.483e-05	FRMD8
101927789	11	65222309	65234144	36	24761	3.6087e-05	AP000769.1
57410	11	65292537	65306182	22	24798	0.00019638	SCYL1
4054	11	65306030	65325858	31	24723	1.7997e-05	LTBP3
10534	11	65336651	65340075	10	24849	9.8583e-06	SSSCA1
23625	11	65339820	65341669	2	24845	0.001886	FAM89B
254102	11	65343509	65360121	27	24471	6.3421e-06	EHBP1L1
10089	11	65360326	65363467	4	24584	0.0012723	KCNK7
4296	11	65365226	65381720	31	24685	2.9751e-05	MAP3K11
399909	11	65383686	65404910	34	24739	0.00030263	PCNXL3
6494	11	65405578	65418391	25	24648	0.00013014	SIPA1
5970	11	65421067	65430443	13	24700	0.0015371	RELA
10524	11	65479473	65487077	23	24751	3.8442e-05	KAT5
84153	11	65485144	65488409	5	24769	0.00060345	RNASEH2C
91056	11	65541369	65548062	12	24771	0.00044968	AP5B1
5017	11	65554505	65564690	28	24612	0.00075184	OVOL1
101927853	11	65590493	65600968	33	24778	7.107e-05
254122	11	65601305	65621578	38	24728	0.00010872	SNX32
1072	11	65622282	65625804	11	24814	0.0010743	CFL1
80198	11	65627872	65633914	18	24793	0.00075212	MUS81
30008	11	65633912	65640405	11	24748	1.058e-05	EFEMP2
1521	11	65647284	65651212	10	24821	0.00015805	CTSW
9158	11	65651211	65656010	11	24841	0.00020116	FIBP
11007	11	65657875	65659106	2	24743	0.00026901	CCDC85B
8061	11	65659616	65667997	25	24517	3.7116e-05	FOSL1
83638	11	65684281	65686531	6	24792	3.0182e-05	C11orf68
254187	11	65713115	65727434	25	24782	0.00089671	TSGA10IP
9092	11	65729160	65747607	54	24773	4.102e-06	SART1
84285	11	65764016	65769637	23	24831	0.0014415	EIF1AD
8815	11	65769550	65771617	11	24861	1.6852e-05	BANF1
1474	11	65779462	65780976	2	24466	3.963e-05	CST6
117144	11	65784223	65793988	24	24708	0.00029699	CATSPER1
89792	11	65808236	65816651	18	24779	8.3098e-06	GAL3ST3
10992	11	65819264	65836382	31	24682	0.00060721	SF3B2
55690	11	65837747	66012218	349	24733	4.6344e-05	PACS1
64837	11	66024765	66035332	16	24725	0.00016958	KLC2
81876	11	66036056	66044963	22	24744	1.62e-05	RAB1B
254263	11	66045672	66051685	5	24801	0.00010645	CNIH2
10897	11	66052051	66056638	8	24794	0.00012415	YIF1A
256472	11	66059373	66064135	5	24128	0.00040835	TMEM151A
57124	11	66081958	66084515	5	24716	0.0010528	CD248
9610	11	66099535	66104000	14	24775	0.002226	RIN1
25855	11	66104804	66112596	14	24756	0.00058332	BRMS1
11041	11	66112843	66115161	1	24867	0.0016841	B3GNT1
3177	11	66129992	66139961	20	24843	0.00039217	SLC29A2
266743	11	66188475	66194177	7	24803	0.00066453	NPAS4
65003	11	66202550	66206310	3	24801	0.0015652	MRPL11
246330	11	66233798	66244808	22	24746	0.00083946	PELI3
10072	11	66247484	66277130	68	24791	0.0013097	DPP3
582	11	66278077	66301084	49	24746	0.0012253	CTD-3074O7.11
582	11	66278077	66301084	49	24746	0.0012253	BBS1
254359	11	66288854	66313709	50	24754	0.00038726	ZDHHC24
89	11	66314312	66330799	44	24798	0.00041043	ACTN3
8722	11	66330935	66336047	14	24826	0.00053689	CTSF
55231	11	66357640	66360554	4	24860	0.00046458	CCDC87
9973	11	66360630	66373490	17	24822	0.00027957	CCS
10432	11	66384053	66397405	15	24784	1.8106e-05	RBM14
100526737	11	66384053	66413944	40	24787	0.00019435	RBM4
100526737	11	66384053	66413944	40	24787	0.00019435	RBM14-RBM4
5936	11	66406088	66435856	40	24788	0.00022269	RBM4
83759	11	66432469	66445348	21	24807	5.4323e-05	RBM4B
6712	11	66449967	66496716	57	24762	0.00011156	SPTBN2
79703	11	66512207	66613997	126	24764	6.3245e-05	C11orf80
79703	11	66512207	66613997	126	24764	6.3245e-05	RCE1
9986	11	66610883	66614003	5	24770	0.0010922	RCE1
5091	11	66615993	66725847	239	24720	5.2881e-05	PC
78999	11	66624558	66627946	2	24727	0.00017076	LRFN4
254439	11	66742754	66744479	2	24867	0.0011879	C11orf86
91683	11	66790190	66818334	39	24712	0.0015371	SYT12
29984	11	66824289	66839488	37	24664	5.9799e-06	RHOD
22992	11	66886740	67025553	204	24791	0.0005566	KDM2A
156	11	67033905	67054029	25	24825	0.00052686	ADRBK1
338692	11	67056762	67069955	20	24812	0.00048595	ANKRD13D
54961	11	67070919	67080078	16	24778	0.00017387	SSH3
57804	11	67118236	67121067	6	24833	0.00034709	POLD4
23529	11	67131635	67141648	27	24820	0.00049194	CLCF1
5883	11	67159423	67165883	17	24793	0.00021872	RAD9A
5499	11	67165652	67169376	7	24837	0.00037536	PPP1CA
374403	11	67171384	67177561	15	24778	0.00012825	TBC1D10C
57571	11	67183149	67193078	22	24772	6.4974e-05	CARNS1
6199	11	67195935	67202879	14	24779	7.5636e-06	RPS6KB2
5790	11	67202981	67205153	4	24801	9.649e-06	PTPRCAP
57175	11	67205518	67211371	5	24823	3.5118e-05	CORO1B
390212	11	67218772	67220200	2	24867	0.00024457	GPR152
57010	11	67219886	67229245	15	24777	1.4058e-05	CABP4
80194	11	67231819	67236748	4	24852	0.00010526	TMEM134
9049	11	67250505	67258579	14	24648	2.7788e-05	AIP
9600	11	67259231	67272843	14	24645	3.6207e-05	PITPNM1
10263	11	67273961	67276199	3	24797	0.00012519	CDK2AP2
51475	11	67286418	67291085	4	24830	0.00047895	CABP2
2950	11	67351066	67354125	12	24716	7.3889e-05	GSTP1
4723	11	67374323	67380012	4	24544	0.00080437	NDUFV1
254552	11	67395409	67397408	4	24858	9.8611e-05	NUDT8
347853	11	67398774	67407031	34	24755	0.00023767	TBX10
91703	11	67410026	67418130	29	24708	0.00023059	ACY3
222	11	67429633	67448685	57	24777	0.00010096	ALDH3B2
81622	11	67758575	67771593	27	24681	0.00034646	UNC93B1
221	11	67776048	67796743	60	24708	5.8742e-05	ALDH3B1
4728	11	67798084	67804114	13	24401	0.00017859	NDUFS8
10312	11	67806462	67818366	34	24711	9.8352e-05	TCIRG1
1119	11	67820326	67888858	109	24749	0.00029193	CHKA
51111	11	67922330	67981250	132	24666	0.00017466	SUV420H1
53838	11	68028803	68039469	26	24752	0.00040872	C11orf24
4041	11	68080077	68216743	366	24698	0.00028559	LRP5
55291	11	68228186	68382802	377	24759	5.0781e-05	PPP6R3
51083	11	68451983	68458643	16	24696	0.00074905	GAL
9633	11	68474908	68518988	98	24819	0.00063263	MTL5
1374	11	68522088	68611878	227	24724	4.4932e-05	CPT1A
219927	11	68658744	68671303	40	24789	7.9926e-05	MRPL21
3508	11	68671319	68708070	148	24793	0.00078518	IGHMBP2
116512	11	68747490	68748455	2	24629	0.0001301	MRGPRD
116535	11	68771862	68780850	20	24790	0.00011363	MRGPRF
219931	11	68816350	68858072	147	24615	0.0014681	TPCN2
26579	11	69061613	69064754	10	24824	0.00022287	MYEOV
595	11	69455873	69469242	27	24665	0.001718	CCND1
220064	11	69480331	69490165	19	24776	0.00069667	ORAOV1
9965	11	69513006	69519106	2	24502	0.00078628	FGF19
2249	11	69587797	69590171	11	24567	0.00012872	FGF4
2248	11	69624736	69634192	50	24738	0.0011987	FGF3
2248	11	69624736	69634192	50	24738	0.0011987	FGF3
55107	11	69924408	70035651	488	24712	3.4458e-06	ANO1
8772	11	70049269	70053508	9	24522	0.00067738	FADD
8500	11	70116806	70230607	304	24798	2.3597e-05	PPFIA1
2017	11	70244612	70282690	90	24669	0.0010823	CTTN
22941	11	70313961	70935808	2008	24688	4.7054e-05	SHANK2
22941	11	70313961	70935808	2008	24688	4.7054e-05	SHANK2
1717	11	71145457	71159477	38	24786	0.00019479	DHCR7
55191	11	71164217	71212586	197	24818	0.00025108	NADSYN1
440050	11	71238313	71239210	2	24843	5.5872e-05	KRTAP5-7
57830	11	71249071	71250253	3	24662	0.00050165	KRTAP5-8
3846	11	71259466	71260653	10	24767	3.4218e-05	KRTAP5-9
387273	11	71276609	71277666	9	24484	0.00010128	KRTAP5-10
440051	11	71292901	71293921	2	24772	0.00037421	KRTAP5-11
55199	11	71498557	71512280	84	24685	0.00038143	FAM86C1
100131539	11	71525091	71532593	40	24781	0.00019051	ZNF705A
245911	11	71544246	71548608	23	24559	0.0002505	DEFB108B
100129216	11	71589499	71595607	15	24701	0.00011784	DEFB131
55298	11	71639768	71708643	218	24838	0.00033929	RNF121
10068	11	71709955	71713965	7	24830	0.00012164	IL18BP
4926	11	71713910	71791732	191	24828	0.0010556	NUMA1
220074	11	71791377	71821828	77	24832	0.00088445	LRTOMT
55004	11	71805371	71814433	22	24805	0.0012977	LAMTOR1
25906	11	71820633	71823822	7	24865	0.0013637	ANAPC15
2352	11	71846771	71850934	20	24743	1.8242e-05	FOLR3
2348	11	71900602	71907367	22	24772	5.6183e-05	FOLR1
2350	11	71927819	71932994	8	24568	0.00030387	FOLR2
3636	11	71934916	71950191	36	24740	0.00032981	INPPL1
401	11	71950121	71955220	6	24821	0.00014903	PHOX2A
81570	11	72003469	72145724	293	24806	0.00035387	CLPB
5138	11	72287184	72385497	321	24717	8.6463e-05	PDE2A
116985	11	72396114	72463465	213	24723	1.944e-05	ARAP1
10809	11	72465774	72504750	94	24712	3.776e-05	STARD10
89849	11	72525451	72553793	53	24767	3.8326e-05	ATG16L2
9873	11	72547788	72853727	491	24794	2.4323e-05	FCHSD2
5029	11	72928735	72953472	48	24672	0.00086555	P2RY2
5031	11	72975550	73009670	72	24652	0.00048301	P2RY6
9828	11	73019663	73080425	194	24788	0.00020877	ARHGEF17
84957	11	73087405	73108519	48	24663	6.0471e-05	RELT
23201	11	73111837	73309234	447	24788	0.00022181	FAM168A
58473	11	73357223	73373864	65	24758	3.4486e-05	PLEKHB1
5870	11	73386683	73472201	297	24800	1.8991e-05	RAB6A
51642	11	73498917	73575656	341	24766	0.0017184	MRPL48
51287	11	73583712	73587890	10	24801	0.0001026	COA4
80227	11	73587744	73638781	193	24783	0.00046889	PAAF1
374407	11	73661364	73681713	89	24744	0.00010102	DNAJB13
7351	11	73685716	73693889	17	24697	0.0012017	UCP2
7352	11	73711326	73720282	30	24733	8.9502e-05	UCP3
26005	11	73723759	73882064	424	24790	0.00022767	C2CD3
51400	11	73881936	73965748	209	24793	9.2902e-05	PPME1
283208	11	73958532	74022699	209	24796	0.00029342	P4HA3
283209	11	74041361	74109502	229	24777	5.2933e-05	PGM2L1
10008	11	74165886	74178600	36	24617	0.00018876	KCNE3
387787	11	74202923	74204755	6	24830	0.00067111	LIPT2
10714	11	74303575	74380386	289	24739	0.00043632	POLD3
25884	11	74407474	74442227	94	24607	0.00012904	CHRDL2
254225	11	74459913	74553458	210	24803	3.2297e-05	RNF169
143570	11	74550655	74660232	239	24812	3.0617e-05	XRRA1
9789	11	74660292	74690076	68	24779	7.3152e-06	SPCS2
10825	11	74699950	74718743	37	24793	1.5043e-05	NEU3
341152	11	74799796	74800758	2	24861	0.00029713	OR2AT4
11309	11	74862032	74917445	153	24741	0.00010234	SLCO2B1
100507050	11	74951950	74954749	5	24801	0.00099197	TPBGL
408	11	74971166	75062875	206	24641	0.00035564	ARRB1
6188	11	75110535	75133346	49	24724	0.00063145	RPS3
283212	11	75133438	75141674	8	24678	0.0010627	KLHL35
81544	11	75145683	75236991	259	24692	0.00015649	GDPD5
871	11	75273101	75283849	38	24797	1.1472e-05	SERPINH1
4135	11	75297959	75379479	165	24711	0.00023032	MAP6
80168	11	75428934	75442331	32	24691	0.00027103	MOGAT2
84649	11	75479778	75512581	45	24728	1.129e-05	DGAT2
7405	11	75526212	75855282	668	24782	3.4299e-05	UVRAG
7481	11	75897370	75921803	83	24493	0.0003132	WNT11
5612	11	76061004	76091880	69	24700	0.00020121	PRKRIR
100506127	11	76092307	76125663	129	24741	4.2125e-05	RP11-111M22.2
56946	11	76155967	76263943	243	24784	0.00047981	C11orf30
2615	11	76368568	76381990	25	24515	0.0021338	LRRC32
25987	11	76493357	76509198	45	24756	0.00015119	TSKU
55331	11	76571917	76734850	516	24785	6.5287e-05	ACER3
55331	11	76571917	76734850	516	24785	6.5287e-05	ACER3
192134	11	76745385	76753020	25	24689	0.0013995	B3GNT6
192134	11	76745385	76753020	25	24689	0.0013995	B3GNT6
726	11	76777992	76837201	148	24662	0.00034747	CAPN5
726	11	76777992	76837201	148	24662	0.00034747	CAPN5
4975	11	76813886	76814377	2	24752	5.098e-05	OMP
4975	11	76813886	76814377	2	24752	5.098e-05	OMP
4647	11	76839302	76926286	321	24630	0.00075334	MYO7A
4647	11	76839302	76926286	321	24630	0.00075334	MYO7A
220032	11	76927603	77012699	341	24756	2.6766e-05	GDPD4
5058	11	77033060	77185108	468	24778	8.2207e-06	PAK1
282679	11	77300680	77321401	53	24800	0.00012575	AQP11
1207	11	77327196	77348851	53	24727	0.00015348	CLNS1A
51773	11	77371047	77531915	431	24775	0.00018138	RSF1
28971	11	77532147	77583398	104	24765	7.3986e-05	AAMDC
92105	11	77589766	77705771	358	24741	0.00057465	INTS4
65987	11	77726761	77757237	140	24501	5.6013e-05	KCTD14
100532726	11	77726761	77791265	292	24524	0.00020454	KCTD14
100532726	11	77726761	77791265	292	24524	0.00020454	NDUFC2-KCTD14
100532726	11	77726761	77791265	292	24524	0.00020454	NDUFC2
7069	11	77774907	77779403	27	24505	0.00028916	THRSP
4718	11	77779393	77791265	45	24741	0.00019353	NDUFC2
79053	11	77811988	77850699	260	24783	3.9386e-05	ALG8
283219	11	77882289	77900006	59	24678	0.00014173	KCTD21
57558	11	77899858	77925757	58	24725	0.00025005	USP35
9846	11	77926336	78128868	456	24754	0.00012102	GAB2
79731	11	78147007	78285909	405	24753	0.00078226	NARS2
26011	11	78364328	79152014	2574	24689	0.00022284	TENM4
220382	11	82443046	82444906	8	24812	0.00038842	FAM181B
5547	11	82535409	82612733	255	24595	1.3818e-05	PRCP
220042	11	82611017	82645701	101	24810	0.000255	C11orf82
27314	11	82684177	82782965	251	24751	0.00025078	RAB30
51585	11	82868137	82896836	48	24697	0.0004922	PCF11
338699	11	82904754	82967719	158	24736	0.0006271	ANKRD42
60492	11	82972498	82997445	90	24782	0.0004398	CCDC90B
1740	11	83166055	85338314	7214	24718	0.00018592	DLG2
55863	11	85339617	85347583	15	24783	0.0010116	TMEM126B
84233	11	85358963	85367597	20	24810	0.00060596	TMEM126A
58487	11	85368608	85376182	15	24781	0.00040297	CREBZF
220388	11	85394893	85397320	7	24822	0.00023126	CCDC89
54843	11	85405264	85522197	346	24796	0.00082709	SYTL2
220047	11	85566144	85631064	256	24767	7.7427e-05	CCDC83
8301	11	85668214	85780923	392	24757	0.00018676	PICALM
8726	11	85955586	85989785	102	24807	0.00063454	EED
51501	11	86013253	86056985	194	24767	0.0007061	C11orf73
60494	11	86085778	86134151	193	24710	1.3754e-05	CCDC81
10873	11	86152150	86383678	1132	24725	0.00037205	ME3
11098	11	86511288	86522275	27	24763	0.00015718	PRSS23
8322	11	86656717	86666440	23	24780	0.00011243	FZD4
65084	11	86748886	87039876	1738	24721	0.00018341	TMEM135
23682	11	87846415	87908635	289	24774	1.6276e-05	RAB38
1075	11	88026760	88070941	183	24743	0.00034485	CTSC
2915	11	88237256	88796846	2077	24727	0.0003081	GRM5
7299	11	88911040	89028927	343	24739	8.3021e-05	TYR
50507	11	89057521	89322779	626	24687	0.0012326	NOX4
219595	11	89370675	89431886	311	24685	0.00025072	FOLH1
390231	11	89443467	89451040	21	24717	0.00032779	TRIM77
57093	11	89530823	89541743	3	24688	7.7123e-05	TRIM49
642446	11	89603606	89609185	1	24867	0.00024983	TRIM64B
642612	11	89764274	89775193	5	23980	0.0001824	TRIM49C
10003	11	89867772	89926062	287	24721	0.00048275	NAALAD2
26973	11	89933597	89956532	100	24822	0.00026755	CHORDC1
120114	11	92047446	92629636	1514	24724	6.9101e-05	FAT3
4544	11	92702789	92715948	39	24814	0.00055704	MTNR1B
120103	11	92880850	92931095	142	24795	0.00010107	SLC36A4
159989	11	93063156	93171636	406	24764	0.00021857	CCDC67
56935	11	93211638	93276546	252	24688	0.00011039	SMCO4
85459	11	93394816	93463524	188	24819	0.00038419	KIAA1731
79101	11	93463368	93474703	19	24785	0.00027801	TAF1D
28970	11	93474769	93496250	77	24768	3.8989e-05	C11orf54
9440	11	93517405	93546496	58	24786	0.00030065	MED17
387804	11	93553735	93583668	108	24663	0.00057886	VSTM5
341208	11	93754378	93847374	231	24706	1.9098e-05	HEPHL1
24145	11	93862094	93918762	192	24712	0.00037063	PANX1
390243	11	94038803	94040858	6	24830	0.00045815	FOLR4
10888	11	94110477	94134585	120	24796	0.00049726	GPR83
4361	11	94150466	94227040	243	24802	0.00015405	MRE11A
54851	11	94227153	94232744	17	24756	1.2078e-05	ANKRD49
643037	11	94245695	94265289	112	24792	7.2808e-05
2526	11	94277017	94283064	15	24763	0.00118	FUT4
143689	11	94279876	94354587	255	24746	0.00069265	PIWIL4
154810	11	94439602	94609918	432	24784	0.00043312	AMOTL1
51503	11	94695787	94706776	33	24835	0.00013473	CWC15
51503	11	94695787	94706776	33	24835	0.00013473	CWC15
55693	11	94706845	94732678	71	24795	0.00021816	KDM4D
55693	11	94706845	94732678	71	24795	0.00021816	KDM4D
390245	11	94758422	94760760	7	24768	0.0006009	KDM4E
390245	11	94758422	94760760	7	24768	0.0006009	KDM4E
10929	11	94800041	94804387	13	24758	0.00063475	SRSF8
23052	11	94822974	94865815	170	24713	0.00041649	ENDOD1
23052	11	94822974	94865815	170	24713	0.00041649	ENDOD1
143686	11	94898677	94965705	145	24699	0.0012524	SESN3
143684	11	95502106	95522954	80	24819	0.00040097	FAM76B
9702	11	95523625	95565857	183	24790	0.00019383	CEP57
8898	11	95566044	95657371	303	24765	0.00013044	MTMR2
84441	11	95711440	96076344	1353	24666	1.1875e-06	MAML2
79780	11	96085929	96123083	135	24793	0.00010221	CCDC82
8690	11	96123158	96126727	8	24748	0.00011398	JRKL
53942	11	98891706	100229616	6412	24677	3.1295e-05	CNTN5
143872	11	100558407	100861656	1529	24745	0.00092112	ARHGAP42
83935	11	100862811	100864666	12	24769	0.00011165	TMEM133
5241	11	100900355	101000544	378	24729	0.00013211	PGR
7225	11	101322295	101454687	741	24753	0.00057278	TRPC6
253935	11	101761405	101787253	82	24744	9.8231e-05	ANGPTL5
57562	11	101785746	101871793	271	24796	0.00017013	KIAA1377
85016	11	101918147	101955291	93	24524	0.0014706	C11orf70
10413	11	101981151	102104154	325	24714	0.00097791	YAP1
330	11	102188181	102210134	31	24543	7.8922e-05	BIRC3
329	11	102217913	102249401	74	24759	6.2993e-05	BIRC2
114908	11	102267056	102323775	132	24776	0.0010637	TMEM123
4316	11	102391239	102401478	40	24781	0.00031962	MMP7
9313	11	102447566	102496063	276	24734	0.00014875	MMP20
64066	11	102562415	102576468	83	24816	0.00014251	MMP27
4317	11	102582526	102595734	75	24832	0.00013023	MMP8
4319	11	102641233	102651359	42	24803	2.1347e-05	MMP10
4312	11	102660641	102668966	36	24811	0.00039571	MMP1
4314	11	102706528	102714342	22	24796	0.00040622	MMP3
4314	11	102706528	102714342	22	24796	0.00040622	MMP3
4321	11	102733464	102745764	29	24719	0.00028267	MMP12
4321	11	102733464	102745764	29	24719	0.00028267	MMP12
4322	11	102813721	102826463	34	24814	3.7472e-05	MMP13
4322	11	102813721	102826463	34	24814	3.7472e-05	MMP13
84259	11	102921413	102962944	85	24678	9.6928e-05	DCUN1D5
79659	11	102980160	103350591	2068	24770	0.0001918	DYNC2H1
80310	11	103777914	104035027	1052	24689	4.2316e-05	PDGFD
414301	11	103907308	103909922	6	24455	2.0651e-06	DDI1
100506742	11	104756445	104769397	10	24731	3.5701e-05	CASP12
837	11	104813594	104839325	64	24681	0.00024328	CASP4
838	11	104864967	104893895	87	24721	0.00039927	CASP5
834	11	104896235	104905884	44	24804	0.00028669	CASP1
114769	11	104912053	104916051	20	24753	0.00035676	CARD16
440068	11	104963196	104972158	29	24740	0.00046239	CARD17
59082	11	105008448	105010461	6	24796	0.00014216	CARD18
2893	11	105480800	105852819	924	24728	0.00052627	GRIA4
84437	11	105878629	105892981	30	24560	0.00013185	MSANTD4
143879	11	105921825	105948465	61	24733	0.00056891	KBTBD3
60496	11	105948292	105969419	39	24771	0.00029797	AASDHPPT
2977	11	106544738	106889171	1252	24696	0.00036008	GUCY1A2
143884	11	107197071	107328572	529	24734	0.00033244	CWF19L2
91801	11	107373453	107436468	235	24734	0.00052334	ALKBH8
55531	11	107461817	107537505	246	24722	0.00012945	ELMOD1
6588	11	107578101	107582787	6	24776	0.00043756	SLN
54733	11	107661717	107729914	368	24759	1.3293e-05	SLC35F2
54734	11	107799277	107834208	122	24725	0.00086221	RAB39A
8065	11	107879408	107978495	239	24762	0.00023458	CUL5
38	11	107992258	108018895	73	24624	6.2155e-05	ACAT1
4863	11	108028117	108093365	132	24758	0.00018115	NPAT
472	11	108093559	108239829	289	24780	0.000226	ATM
160140	11	108179012	108338258	415	24764	0.00023962	C11orf65
143888	11	108342832	108369169	49	24579	0.00065788	KDELC2
23086	11	108376158	108464492	251	24703	7.4706e-05	EXPH5
1662	11	108535816	108811650	571	24758	0.00020899	DDX10
399947	11	109292570	109299893	6	24688	0.00010693	C11orf87
85463	11	109963673	110042566	324	24690	0.0010831	ZC3H12C
5962	11	110045605	110167437	270	24704	0.00038862	RDX
2230	11	110300661	110335608	131	24752	9.4073e-05	FDX1
57569	11	110447759	110583912	411	24714	0.00014879	ARHGAP20
341032	11	111126707	111156973	87	24741	0.00096992	C11orf53
399948	11	111164114	111177104	43	24645	0.00011597	COLCA1
120376	11	111169271	111179460	31	24657	0.00019956	COLCA2
5450	11	111222976	111250348	120	24719	8.2009e-05	POU2AF1
644277	11	111299223	111327330	94	24571	0.00015794
54766	11	111338255	111383105	98	24637	1.3433e-05	BTG4
399949	11	111385510	111407756	41	24711	1.9051e-05	C11orf88
143903	11	111411233	111432470	33	24778	3.0316e-06	LAYN
23235	11	111473170	111597635	304	24752	9.4264e-05	SIK2
5519	11	111597632	111637169	94	24751	0.00012854	PPP2R1B
5519	11	111597632	111637169	94	24751	0.00012854	PPP2R1B
79796	11	111652919	111742305	193	24806	3.7639e-05	ALG9
79796	11	111652919	111742305	193	24806	3.7639e-05	ALG9
79796	11	111652919	111742305	193	24806	3.7639e-05	ALG9
79796	11	111652919	111742305	193	24806	3.7639e-05	ALG9
91893	11	111744780	111750181	13	24846	7.4455e-05	FDXACB1
91893	11	111744780	111750181	13	24846	7.4455e-05	FDXACB1
64776	11	111749948	111754798	10	24849	0.00075322	C11orf1
64776	11	111749948	111754798	10	24849	0.00075322	C11orf1
1410	11	111779350	111782473	7	24803	0.0001182	CRYAB
1410	11	111779350	111782473	7	24803	0.0001182	CRYAB
3316	11	111783460	111784817	3	24720	2.1388e-06	HSPB2
3316	11	111783460	111784817	3	24720	2.1388e-06	HSPB2-C11orf52
3316	11	111783460	111784817	3	24720	2.1388e-06	HSPB2
3316	11	111783460	111784817	3	24720	2.1388e-06	HSPB2-C11orf52
91894	11	111789601	111797595	18	24810	0.00010902	HSPB2-C11orf52
91894	11	111789601	111797595	18	24810	0.00010902	C11orf52
91894	11	111789601	111797595	18	24810	0.00010902	HSPB2-C11orf52
91894	11	111789601	111797595	18	24810	0.00010902	C11orf52
85458	11	111797868	111893374	179	24791	0.00019851	DIXDC1
85458	11	111797868	111893374	179	24791	0.00019851	DIXDC1
1737	11	111895538	111935002	79	24790	0.00023175	DLAT
1737	11	111895538	111935002	79	24790	0.00023175	DLAT
120379	11	111934734	111944895	19	24819	0.00022739	PIH1D2
120379	11	111934734	111944895	19	24819	0.00022739	PIH1D2
55216	11	111944968	111955874	14	24769	0.00016537	C11orf57
55216	11	111944968	111955874	14	24769	0.00016537	C11orf57
26521	11	111955524	111957522	2	24864	0.0002674	TIMM8B
6392	11	111957548	111966525	22	24800	0.00024749	SDHD
56158	11	112004926	112043279	113	24594	0.00083109	TEX12
3606	11	112013974	112034840	62	24618	0.00046087	IL18
83875	11	112046208	112089652	133	24756	0.00095094	BCO2
5805	11	112097088	112104696	25	24807	0.00031788	PTS
349633	11	112118876	112131583	54	24806	0.000258	PLET1
4684	11	112831969	113149158	1025	24765	3.5348e-07	NCAM1
4684	11	112831969	113149158	1025	24765	3.5348e-07	NCAM1
54970	11	113185251	113244345	141	24669	0.00012151	TTC12
54970	11	113185251	113244345	141	24669	0.00012151	TTC12
255239	11	113258513	113271140	43	24715	0.00021022	ANKK1
1813	11	113280317	113346413	194	24734	1.131e-05	DRD2
80975	11	113558268	113577151	73	24710	0.00082306	TMPRSS5
9183	11	113603905	113644485	141	24768	8.1112e-05	ZW10
57646	11	113668597	113746292	212	24760	8.71e-06	USP28
9177	11	113775518	113817283	155	24728	0.00057237	HTR3B
3359	11	113845797	113861035	59	24746	0.00048824	HTR3A
7704	11	113930289	114126702	643	24675	0.00040969	ZBTB16
4837	11	114166535	114183238	31	24686	0.00015541	NNMT
54494	11	114262170	114271272	28	24604	0.0015922	C11orf71
10179	11	114271283	114279636	12	24625	0.0010261	RBM7
25996	11	114310108	114321001	33	24765	2.1369e-05	REXO2
120400	11	114392423	114430580	127	24817	5.5449e-05	NXPE1
54827	11	114441313	114466484	60	24731	0.00022262	NXPE4
120406	11	114549200	114579357	116	24708	2.3746e-05	NXPE2
23705	11	115039933	115375241	733	24686	0.0001987	CADM1
84811	11	116618886	116643714	112	24803	0.00023497	BUD13
8882	11	116649276	116658739	30	24834	5.4811e-05	ZNF259
116519	11	116660086	116663136	12	24801	0.00023255	APOA5
337	11	116691418	116694011	15	24641	0.00015429	APOA4
345	11	116700624	116703787	22	24598	5.2135e-06	APOC3
335	11	116706467	116708338	8	24682	0.00042526	APOA1
23387	11	116714118	116969131	1066	24797	0.00041668	SIK3
5049	11	117015000	117048889	132	24777	5.9323e-05	PAFAH1B2
51092	11	117049626	117068161	65	24810	0.00099535	SIDT2
6876	11	117070040	117075508	22	24769	0.00044434	TAGLN
9159	11	117075788	117102811	103	24773	0.0013611	PCSK7
257160	11	117103341	117156404	164	24700	0.00018958	RNF214
23621	11	117156402	117186972	80	24628	0.0006998	BACE1
22897	11	117184792	117283982	274	24708	0.00051292	CEP164
57453	11	117298489	117667976	1520	24689	0.0002301	DSCAML1
486	11	117690790	117699408	34	24660	0.00010749	FXYD2
100533181	11	117690790	117747746	176	24650	0.00097221	FXYD6-FXYD2
100533181	11	117690790	117747746	176	24650	0.00097221	FXYD6
53826	11	117707691	117748201	134	24648	0.00089164	FXYD6
84000	11	117771356	117800168	124	24600	0.0001834	TMPRSS13
3587	11	117857106	117872198	42	24686	0.00098987	IL10RA
56649	11	117947727	117996323	225	24678	0.00026942	TMPRSS4
6330	11	118004092	118023630	43	24484	0.00038745	SCN4B
6327	11	118033519	118047337	43	24707	0.00065798	SCN2B
120425	11	118064442	118095809	98	24761	0.00019879	AMICA1
196264	11	118097405	118124135	115	24826	0.00063692	MPZL3
10205	11	118124131	118135251	46	24699	0.00047859	MPZL2
916	11	118175295	118186890	35	24721	0.0010724	CD3E
915	11	118209789	118213459	6	24848	0.001142	CD3D
917	11	118215032	118224497	24	24769	0.00015905	CD3G
9354	11	118230296	118269926	78	24730	0.00024304	UBE4A
9354	11	118230296	118269926	78	24730	0.00024304	UBE4A
10632	11	118272104	118280562	18	24773	0.00052788	ATP5L
10632	11	118272104	118280562	18	24773	0.00052788	ATP5L
4297	11	118307205	118397539	94	24697	0.00027197	KMT2A
4297	11	118307205	118397539	94	24697	0.00027197	KMT2A
143941	11	118398210	118401740	2	24823	0.00037831	TTC36
143941	11	118398210	118401740	2	24823	0.00037831	TTC36
84866	11	118401803	118417313	52	24627	5.6319e-05	TMEM25
84866	11	118401803	118417313	52	24627	5.6319e-05	TMEM25
56912	11	118415243	118436791	59	24756	3.8584e-05	IFT46
56912	11	118415243	118436791	59	24756	3.8584e-05	IFT46
372	11	118443078	118473748	64	24748	0.00025361	ARCN1
372	11	118443078	118473748	64	24748	0.00025361	ARCN1
23187	11	118477213	118528748	103	24698	0.0001608	PHLDB1
23187	11	118477213	118528748	103	24698	0.0001608	PHLDB1
11181	11	118528942	118550381	58	24772	6.4273e-05	TREH
11181	11	118528942	118550381	58	24772	6.4273e-05	TREH
1656	11	118618472	118661972	119	24772	9.8623e-05	DDX6
1656	11	118618472	118661972	119	24772	9.8623e-05	DDX6
643	11	118754475	118766980	46	24767	3.0795e-05	CXCR5
283149	11	118766849	118796327	57	24751	6.6133e-07	BCL9L
7379	11	118827008	118829269	4	24675	0.00070356	UPK2
283150	11	118842417	118851997	29	24671	0.00016292	FOXR1
283150	11	118842417	118851997	29	24671	0.00016292	FOXR1
338657	11	118868843	118886455	50	24802	0.00045786	CCDC84
338657	11	118868843	118886455	50	24802	0.00045786	CCDC84
6230	11	118886422	118889057	9	24835	0.0003371	RPS25
6230	11	118886422	118889057	9	24835	0.0003371	RPS25
51399	11	118889241	118894384	25	24795	0.00046338	TRAPPC4
51399	11	118889241	118894384	25	24795	0.00046338	TRAPPC4
2542	11	118895061	118901616	22	24716	9.4538e-06	SLC37A4
2542	11	118895061	118901616	22	24716	9.4538e-06	SLC37A4
10525	11	118914896	118927951	25	24794	0.00037598	HYOU1
10525	11	118914896	118927951	25	24794	0.00037598	HYOU1
55823	11	118938493	118952688	39	24804	0.00059922	VPS11
55823	11	118938493	118952688	39	24804	0.00059922	VPS11
3145	11	118955587	118964259	14	24540	0.00042683	HMBS
3145	11	118955587	118964259	14	24540	0.00042683	HMBS
3014	11	118964580	118966177	3	24490	0.00040613	H2AFX
1798	11	118967213	118973124	14	24773	9.1261e-05	DPAGT1
9854	11	118977771	118988304	30	24720	9.7978e-05	C2CD2L
25988	11	118992233	119005765	37	24771	5.6587e-05	HINFP
64137	11	119019750	119033375	31	24659	0.00085131	ABCG4
79671	11	119039036	119054725	16	24766	6.1243e-05	NLRX1
79849	11	119056127	119060932	3	24854	0.00035066	PDZD3
283152	11	119060963	119072160	16	24761	2.8077e-05	CCDC153
867	11	119076986	119178859	160	24705	0.0001218	CBL
4162	11	119179234	119189087	11	24495	0.00045232	MCAM
79102	11	119205210	119208024	7	24774	2.651e-05	RNF26
83552	11	119209644	119217383	9	24666	0.00086661	C1QTNF5
83552	11	119209644	119217383	9	24666	0.00086661	MFRP
83552	11	119209644	119217383	9	24666	0.00086661	MFRP
114902	11	119209644	119217383	9	24666	0.00086661	C1QTNF5
114902	11	119209644	119217383	9	24666	0.00086661	MFRP
114902	11	119209644	119217383	9	24666	0.00086661	MFRP
9099	11	119225925	119252436	56	24654	0.00062073	USP2
7070	11	119288655	119294246	13	24538	0.0011496	THY1
5818	11	119508808	119599435	207	24635	0.0007937	PVRL1
23650	11	119981994	120056237	195	24699	7.2569e-05	TRIM29
220323	11	120081747	120100650	85	24806	3.6149e-05	OAF
25833	11	120107349	120190653	233	24678	0.00020563	POU2F3
219902	11	120195838	120204397	17	24680	0.0013973	TMEM136
23365	11	120207264	120360645	314	24750	0.0014773	ARHGEF12
2900	11	120382465	120859514	1453	24674	0.0005555	GRIK4
219899	11	120894802	120962787	190	24774	0.00026861	TBCEL
7007	11	120973375	121062202	306	24691	0.00029895	TECTA
6309	11	121163388	121184119	31	24738	6.0193e-05	SC5D
6653	11	121322912	121504471	385	24702	6.7428e-05	SORL1
84959	11	122526398	122685187	545	24658	4.8624e-05	UBASH3B
56253	11	122709255	122743347	113	24668	5.7743e-05	CRTAM
79864	11	122753236	122830430	259	24664	0.0014626	C11orf63
390259	11	122848357	122852379	9	24511	0.00043575	BSX
3312	11	122928200	122933074	32	24813	0.00028022	HSPA8
79827	11	122943020	123066007	584	24695	8.6995e-05	CLMP
57476	11	123325191	123498478	670	24681	0.00030313	GRAMD1B
55800	11	123499895	123525315	99	24555	0.00080697	SCN3B
7753	11	123594997	123612383	69	24793	2.7033e-06	ZNF202
390260	11	123624288	123625226	2	24867	0.00038492	OR6X1
390261	11	123676116	123677057	5	24762	3.2152e-05	OR6M1
338661	11	123753633	123756340	11	24595	4.1977e-05	TMEM225
338662	11	123777139	123778083	10	24865	0.0017177	OR8D4
219875	11	123810324	123811280	1	24867	0.0011546	OR4D5
219874	11	123813574	123814545	6	24809	0.000451	OR6T1
219873	11	123847403	123848398	5	24867	0.0001125	OR10S1
390264	11	123886282	123887217	8	24858	0.00029441	OR10G4
219870	11	123893720	123894655	10	24765	0.00013274	OR10G9
219869	11	123900330	123901265	2	24867	0.00078178	OR10G8
390265	11	123908773	123909708	7	24766	0.0001284	OR10G7
4013	11	123986111	124017619	90	24749	0.00039976	VWA5A
26492	11	124095398	124096312	9	24802	0.00021693
26494	11	124120423	124121287	2	24864	0.00017193	OR8G1
219865	11	124134723	124135763	9	24852	0.0015238	OR8G5
283159	11	124179736	124180662	6	24815	0.00051901	OR8D1
283160	11	124189158	124190093	2	24867	0.0019083	OR8D2
26595	11	124252298	124276648	89	24655	0.00019676	OR8B2
390271	11	124266306	124267247	4	24382	0.0010545	OR8B3
283162	11	124293838	124294767	5	24786	0.00023058	OR8B4
26493	11	124310046	124310981	1	23753	1.0682e-05	OR8B8
219858	11	124412618	124413550	1	24867	0.00086162	OR8B12
390275	11	124439965	124440945	2	24867	0.00045118	OR8A1
116337	11	124481453	124490252	12	24772	0.00035486	PANX3
84897	11	124492742	124505822	19	24740	0.00016097	TBRG1
54414	11	124505685	124546199	84	24790	5.748e-05	SIAE
53340	11	124543740	124564690	34	24719	6.9222e-05	SPA17
4900	11	124609829	124617102	11	24357	4.8105e-06	NRGN
23584	11	124617370	124622109	15	24467	0.0012228	VSIG2
90952	11	124623019	124632223	15	24637	0.00046954	ESAM
79684	11	124636388	124670868	57	24731	0.000115	MSANTD2
64221	11	124735305	124751370	48	24663	0.00030734	ROBO3
54538	11	124754114	124767857	68	24796	0.00018835	ROBO4
220296	11	124789089	124806308	50	24683	4.2422e-05	HEPACAM
641654	11	124789146	124790573	2	24867	0.00030865	HEPACAM
641654	11	124789146	124790573	2	24867	0.00030865	HEPN1
80071	11	124824017	124911385	329	24817	3.9797e-06	CCDC15
219855	11	124932963	124960412	155	24700	0.00021463	SLC37A2
219854	11	124964266	124981659	72	24753	0.00069798	TMEM218
63876	11	125034559	125303285	860	24660	0.00081967	PKNOX2
9638	11	125315641	125366206	187	24767	0.0017503	FEZ1
403312	11	125365104	125366769	6	24851	0.0017821
9538	11	125439298	125454575	47	24792	0.0017688	EI24
3703	11	125462690	125492654	146	24823	0.00060258	STT3A
1111	11	125495031	125546150	148	24792	0.0005485	CHEK1
56	11	125542229	125550809	25	24772	0.00052096	ACRV1
160065	11	125616180	125619743	26	24838	6.9687e-05	PATE1
399967	11	125646025	125648714	12	24825	0.00029107	PATE2
100169851	11	125658006	125661495	11	24840	0.00039479	PATE3
399968	11	125703211	125709967	35	24851	0.00017127	PATE4
219844	11	125753509	125770541	59	24784	8.4474e-05	HYLS1
83480	11	125763380	125773145	41	24795	2.5723e-05	PUS3
29118	11	125774261	125793005	61	24580	1.7106e-05	DDX25
338667	11	125817319	125826735	50	24597	0.0022365
50937	11	125826713	125933187	435	24689	0.00096498	CDON
84881	11	126071989	126081587	26	24838	0.00058702	RPUSD4
79607	11	126081619	126132879	130	24798	0.0002511	FAM118B
6734	11	126132814	126138877	19	24822	0.00081189	SRPR
55572	11	126138935	126148027	21	24817	0.0010995	FOXRED1
114609	11	126152800	126164828	42	24807	0.00041485	TIRAP
28960	11	126173647	126215644	150	24458	0.0009704	DCPS
6484	11	126225540	126284536	161	24583	0.00027401	ST3GAL4
84623	11	126293388	126870766	2200	24688	7.2034e-06	KIRREL3
2113	11	128328656	128457453	346	24670	0.0012517	ETS1
2313	11	128556430	128683162	424	24685	0.00023895	FLI1
3758	11	128707909	128737268	80	24676	1.7581e-05	KCNJ1
3762	11	128761313	128791060	135	24689	0.00013783	KCNJ5
219833	11	128769460	128776126	27	24619	0.0003181	C11orf45
63970	11	128804627	128813294	33	24644	0.00018251	TP53AIP1
9743	11	128834955	129062093	619	24745	0.00022728	ARHGAP32
8538	11	129245879	129322174	311	24668	0.00021552	BARX2
120224	11	129685732	129729898	174	24696	8.8375e-05	TMEM45B
4798	11	129733670	129765490	72	24762	7.0975e-05	NFRKB
56980	11	129769601	129872730	309	24728	8.5639e-05	PRDM10
334	11	129939716	130014706	272	24741	0.00032795	APLP2
6768	11	130029682	130080257	172	24677	0.00019504	ST14
29068	11	130096572	130184663	276	24801	0.0011816	ZBTB44
11095	11	130274660	130298539	86	24654	2.5051e-05	ADAMTS8
170689	11	130318869	130346539	70	24708	0.0017021	ADAMTS15
283171	11	130542851	130587247	137	24676	0.00032181	C11orf44
399979	11	130745766	130786382	246	24784	9.5779e-05	SNX19
50863	11	131240371	132206716	3360	24636	0.0001852	NTM
4978	11	132284875	133402403	4331	24683	0.0001142	OPCML
219938	11	133710517	133715433	31	24825	3.9602e-07	SPATA19
22997	11	133778520	133826649	173	24666	0.00032541	IGSF9B
83700	11	133938820	134021652	323	24777	0.00084973	JAM3
23310	11	134022337	134094426	195	24768	0.0015155	NCAPD3
112936	11	134094561	134117686	48	24554	0.00062169	VPS26B
29087	11	134118172	134123289	9	24678	0.00021001	THYN1
27034	11	134123428	134135749	39	24820	0.001566	ACAD8
112937	11	134145293	134189458	145	24669	0.0002331	GLB1L3
89944	11	134201768	134246222	125	24643	0.00069094	GLB1L2
27087	11	134248398	134281880	162	24679	1.369e-05	B3GAT1
440073	12	176049	287626	424	24649	0.00012155	IQSEC3
440073	12	176049	287626	424	24649	0.00012155	IQSEC3
440073	12	176049	287626	424	24649	0.00012155	IQSEC3
6539	12	299243	323740	96	24650	0.00022051	SLC6A12
6540	12	329787	372039	143	24686	0.00017493	SLC6A13
5927	12	389223	498620	371	24787	3.9913e-05	KDM5A
84318	12	498516	551811	136	24682	8.6072e-05	CCDC77
283358	12	569543	671503	467	24683	0.00058522	B4GALNT3
4815	12	673462	772755	491	24647	0.0001633	NINJ2
65125	12	861759	1020618	400	24762	0.0011756	WNK1
5893	12	1021255	1099774	276	24692	0.0019276	RAD52
23085	12	1100404	1605099	1989	24733	0.00045084	ERC1
144699	12	1675159	1703331	73	24681	0.00034187	FBXL14
81029	12	1683823	1756379	218	24678	5.8614e-05	WNT5B
79602	12	1800147	1897845	326	24696	0.00090031	ADIPOR2
93589	12	1901123	2027870	515	24713	0.00030302	CACNA2D4
654429	12	1929433	1945919	52	24546	0.0016191	LRTM2
196513	12	2055214	2113677	236	24801	0.00072386	DCP1B
775	12	2079952	2807115	2327	24712	2.4209e-05	CACNA1C
2288	12	2904108	2914589	14	24738	0.00066032	FKBP4
55846	12	2921716	2934237	27	24738	0.00070744	ITFG2
83714	12	2934514	2944372	26	24725	0.001271	NRIP2
101929469	12	2957293	2965317	14	24520	0.00012575	AC005841.1
2305	12	2966846	2986321	37	24656	0.00013134	FOXM1
83695	12	2985424	2998691	38	24768	0.0011762	RHNO1
7289	12	3000033	3050306	220	24682	0.00041232	TULP3
7004	12	3068478	3149842	339	24687	0.00061114	TEAD4
10867	12	3186521	3395730	1041	24670	0.00034576	TSPAN9
56341	12	3490515	3703139	566	24657	0.00023265	PRMT8
84766	12	3722122	3862366	613	24703	8.7998e-05	EFCAB4B
57097	12	3907410	3982608	254	24789	0.00076592	PARP11
894	12	4382901	4414522	57	24620	8.0874e-06	CCND2
57103	12	4430359	4469194	129	24642	0.00031318	C12orf5
8074	12	4477393	4488894	42	24595	2.3915e-05	FGF23
2251	12	4543308	4554780	26	24644	0.00019338	FGF6
57102	12	4596899	4647674	58	24795	0.00035266	C12orf4
10635	12	4647940	4669213	44	24777	0.00069223	RAD51AP1
8798	12	4671375	4723041	173	24601	0.00032983	DYRK4
10566	12	4723837	4758213	164	24745	0.00045765	AKAP3
4704	12	4758264	4796720	114	24498	5.0499e-05	NDUFA9
26290	12	4829752	4881892	146	24751	0.00039805	GALNT8
3742	12	4918342	4961093	255	24677	7.2738e-05	KCNA6
3736	12	5019073	5027422	17	24760	6.2223e-05	KCNA1
3741	12	5153085	5155954	6	24566	0.001418	KCNA5
4908	12	5541280	5604465	210	24636	8.0172e-05	NTF3
57101	12	5671817	6055398	1347	24682	0.00067866	ANO2
7450	12	6058040	6233836	703	24640	0.00020529	VWF
928	12	6309482	6347437	65	24555	0.0003828	CD9
55200	12	6419602	6437672	29	24473	0.00036542	PLEKHG6
7132	12	6437923	6451283	25	24686	0.00025602	TNFRSF1A
6337	12	6456009	6486896	66	24660	8.7889e-05	SCNN1A
4055	12	6484534	6500737	49	24558	0.00093002	LTBR
939	12	6554051	6560884	12	24556	0.00032071	CD27
55080	12	6561177	6571488	47	24800	0.00014307	TAPBPL
6843	12	6571403	6579843	35	24757	0.0002363	VAMP1
51258	12	6601316	6602471	9	24819	0.00044509	MRPL51
9918	12	6602547	6641132	161	24795	3.7092e-05	NCAPD2
2597	12	6643585	6647537	13	24611	8.7221e-05	GAPDH
25900	12	6648694	6665249	49	24649	0.00087961	IFFO1
4839	12	6666036	6677498	24	24707	4.7119e-05	NOP2
1108	12	6679248	6716551	94	24746	6.7415e-05	CHD4
57121	12	6728001	6745297	33	24563	0.00024896	LPAR5
84519	12	6747241	6756594	17	24733	0.00074612	ACRBP
51147	12	6759704	6772311	24	24800	0.00084422	ING4
171017	12	6775643	6798738	19	24774	0.00019521	ZNF384
196500	12	6802957	6810009	7	24744	0.00023216	PIANP
50813	12	6833150	6841041	36	24762	0.00078383	COPS7A
8079	12	6857158	6862721	25	24669	0.00057834	MLF2
5763	12	6875255	6880118	8	24587	0.00036797	PTMS
3902	12	6881670	6887621	5	24703	0.00035433	LAG3
920	12	6898638	6929976	107	24722	0.00061193	CD4
920	12	6898638	6929976	107	24722	0.00061193	CD4
27239	12	6930963	6936583	10	24788	0.00020638	GPR162
27239	12	6930963	6936583	10	24788	0.00020638	GPR162
10536	12	6937572	6949018	42	24746	0.00042962	LEPREL2
10536	12	6937572	6949018	42	24746	0.00042962	LEPREL2
2784	12	6949375	6956564	8	24585	0.00068346	GNB3
2784	12	6949375	6956564	8	24585	0.00068346	GNB3
83461	12	6957972	6961128	3	24509	0.0011929	CDCA3
83461	12	6957972	6961128	3	24509	0.0011929	CDCA3
8078	12	6961285	6975796	10	24610	0.0007993	USP5
8078	12	6961285	6975796	10	24610	0.0007993	USP5
7167	12	6976288	6980110	6	24575	0.00032596	TPI1
7167	12	6976288	6980110	6	24575	0.00032596	TPI1
84727	12	6980099	6982521	5	24780	6.956e-05	SPSB2
84727	12	6980099	6982521	5	24780	6.956e-05	SPSB2
10233	12	7013897	7023406	34	24708	0.00021273	LRRC23
10233	12	7013897	7023406	34	24708	0.00021273	LRRC23
2026	12	7023614	7032860	12	24568	0.00017232	ENO2
2026	12	7023614	7032860	12	24568	0.00017232	ENO2
1822	12	7033626	7051484	31	24638	0.00019696	ATN1
1822	12	7033626	7051484	31	24638	0.00019696	ATN1
113246	12	7052146	7055165	10	24817	0.00013792	C12orf57
113246	12	7052146	7055165	10	24817	0.00013792	C12orf57
5777	12	7055740	7070479	19	24735	0.00050636	PTPN6
5777	12	7055740	7070479	19	24735	0.00050636	PTPN6
11331	12	7074515	7079981	7	24744	0.0022717	PHB2
11331	12	7074515	7079981	7	24744	0.0022717	PHB2
10436	12	7079944	7085165	13	24722	0.0016875	EMG1
10162	12	7085347	7125842	62	24793	0.00078703	LPCAT3
10162	12	7085347	7125842	62	24793	0.00078703	LPCAT3
716	12	7167819	7178336	21	24779	7.0138e-05	C1S
716	12	7167819	7178336	21	24779	7.0138e-05	C1S
51279	12	7246000	7261869	58	24769	0.0011693	C1RL
83758	12	7276280	7281466	13	24757	8.6757e-05	RBP5
9746	12	7281681	7311541	69	24709	0.00046442	CLSTN3
5830	12	7341759	7371170	132	24708	0.0003176	PEX5
341392	12	7456928	7480969	56	24817	9.3308e-05	ACSM4
283316	12	7507556	7596778	221	24765	2.0429e-05	CD163L1
9332	12	7623412	7656414	76	24745	0.0004114	CD163
339	12	7801996	7823195	107	24743	0.00024299	APOBEC1
9573	12	7842381	7848360	29	24539	0.00015862	GDF3
359787	12	7864089	7870155	28	24359	0.00053199	DPPA3
170482	12	7880235	7902069	116	24728	0.00016336	CLEC4C
360030	12	7917812	7926717	12	24662	1.1304e-05	NANOGNB
79923	12	7941995	7948655	66	24819	5.1459e-05	NANOG
144195	12	7965110	8043792	317	24577	0.00057901	SLC2A14
6515	12	8071824	8088895	33	24452	0.00062945	SLC2A3
55810	12	8185298	8208118	40	24717	0.0011993	FOXJ2
719	12	8210919	8218955	15	24549	3.4329e-05	C3AR1
25977	12	8234807	8250373	22	24732	0.00025722	NECAP1
50856	12	8276228	8291203	29	24767	4.5472e-05	CLEC4A
440077	12	8290807	8332642	120	24723	0.00073966	ZNF705A
55138	12	8373856	8380214	1	24867	1.6243e-05	FAM90A1
93978	12	8608591	8630926	95	24769	0.00022868	CLEC6A
338339	12	8666136	8674962	24	24812	5.1198e-05	CLEC4D
26253	12	8685901	8693558	16	24336	9.9444e-05	CLEC4E
57379	12	8754762	8765463	26	24788	0.00059003	AICDA
8076	12	8798540	8815433	71	24750	0.0001401	MFAP5
57494	12	8834273	8935688	126	24626	0.00012142	RIMKLB
144568	12	8975150	9029381	187	24624	0.00060635	A2ML1
1911	12	9067292	9094063	72	24758	0.00028508	PHC1
4074	12	9092957	9102357	30	24786	0.00036255	M6PR
10219	12	9142137	9163343	55	24696	5.633e-05	KLRG1
2	12	9220304	9268558	141	24735	6.4263e-05	A2M
5858	12	9301436	9360966	182	24640	0.00057611	PZP
728715	12	9549658	9555776	19	24638	0.00065337	RP11-726G1.1
408186	12	9681848	9717876	1	24400	1.8552e-05
3820	12	9747870	9760497	59	24623	0.00023066	KLRB1
29121	12	9822304	9852151	131	24799	0.00011625	CLEC2D
29121	12	9822304	9852151	131	24799	0.00011625	RP11-75L1.2
160365	12	9868456	9885895	114	24779	4.3332e-05	CLECL1
969	12	9905082	9913497	39	24525	0.00020343	CD69
51348	12	9980038	9997604	44	24764	0.00025355	KLRF1
9976	12	10004968	10022458	61	24700	0.00050471	CLEC2B
100431172	12	10034088	10048432	49	24798	0.00020966	KLRF2
387836	12	10051272	10084980	120	24680	4.5997e-05	CLEC2A
160364	12	10103915	10147704	271	24718	3.2221e-05	CLEC12A
51266	12	10145660	10153381	51	24790	0.00019616	CLEC1B
387837	12	10163231	10171399	26	24817	7.6535e-05	CLEC12B
283420	12	10183276	10218612	64	24658	1.6277e-05	CLEC9A
51267	12	10223012	10251655	119	24706	0.0004249	CLEC1A
64581	12	10269376	10282868	70	24716	0.00053003	CLEC7A
4973	12	10310899	10324790	62	24770	0.00025789	OLR1
120939	12	10331557	10344403	42	24653	0.0003109	TMEM52B
23710	12	10365435	10375727	26	24619	0.00011432	GABARAPL1
3824	12	10457050	10469850	28	24681	4.0987e-05	KLRD1
22914	12	10524952	10542653	51	24760	0.00089445	KLRC4-KLRK1
22914	12	10524952	10542653	51	24760	0.00089445	KLRK1
100528032	12	10524952	10562745	111	24772	0.00092531	KLRK1
8302	12	10541529	10562370	59	24781	0.00039947	KLRC4
3823	12	10564914	10573194	6	24786	0.00015337	KLRC3
3821	12	10594863	10607215	47	24725	0.00080393	KLRC1
55110	12	10756364	10766208	40	24802	1.2254e-05	MAGOH
55110	12	10756364	10766208	40	24802	1.2254e-05	MAGOHB
55359	12	10771538	10826917	167	24686	0.00015607	STYK1
8531	12	10851676	10876047	67	24719	1.6936e-05	YBX3
50837	12	10954131	10955226	5	24837	0.0017131	TAS2R7
50837	12	10954131	10955226	5	24837	0.0017131	TAS2R7
50837	12	10954131	10955226	5	24837	0.0017131	TAS2R7
50836	12	10958650	10959579	5	24852	0.00072356	TAS2R8
50836	12	10958650	10959579	5	24852	0.00072356	TAS2R8
50836	12	10958650	10959579	5	24852	0.00072356	TAS2R8
50835	12	10961693	10962767	2	24867	0.00034765	TAS2R9
50835	12	10961693	10962767	2	24867	0.00034765	TAS2R9
50835	12	10961693	10962767	2	24867	0.00034765	TAS2R9
11272	12	10998448	11002075	10	24846	3.4348e-05	PRR4
11272	12	10998448	11002075	10	24846	3.4348e-05	PRR4
11272	12	10998448	11002075	10	24846	3.4348e-05	PRR4
5554	12	11033560	11036874	13	24816	4.9909e-05	PRH1
5554	12	11033560	11036874	13	24816	4.9909e-05	PRH2
5554	12	11033560	11036874	13	24816	4.9909e-05	PRH2
5554	12	11033560	11036874	13	24816	4.9909e-05	PRH2
50838	12	11060525	11062161	2	24812	0.00026312	TAS2R13
50838	12	11060525	11062161	2	24812	0.00026312	TAS2R13
50838	12	11060525	11062161	2	24812	0.00026312	TAS2R13
5555	12	11081834	11087444	25	24807	0.00032719	PRH2
5555	12	11081834	11087444	25	24807	0.00032719	PRH2
5555	12	11081834	11087444	25	24807	0.00032719	PRH2
50840	12	11090853	11091806	5	24828	0.00069492	TAS2R14
50840	12	11090853	11091806	5	24828	0.00069492	TAS2R14
50840	12	11090853	11091806	5	24828	0.00069492	TAS2R14
259296	12	11138512	11139511	3	24867	0.00040229	TAS2R50
259296	12	11138512	11139511	3	24867	0.00040229	TAS2R50
259296	12	11138512	11139511	3	24867	0.00040229	TAS2R50
259295	12	11148561	11150474	12	24827	0.00013536	TAS2R20
259295	12	11148561	11150474	12	24827	0.00013536	TAS2R20
259295	12	11148561	11150474	12	24827	0.00013536	TAS2R20
259294	12	11174271	11175170	8	24848	9.5971e-05	TAS2R19
259294	12	11174271	11175170	8	24848	9.5971e-05	TAS2R19
259294	12	11174271	11175170	8	24848	9.5971e-05	TAS2R19
259290	12	11182986	11184006	10	24861	0.00033253	TAS2R31
259290	12	11182986	11184006	10	24861	0.00033253	TAS2R31
259290	12	11182986	11184006	10	24861	0.00033253	TAS2R31
259292	12	11213964	11214893	6	24855	0.00078391	TAS2R46
259292	12	11213964	11214893	6	24855	0.00078391	TAS2R46
259292	12	11213964	11214893	6	24855	0.00078391	TAS2R46
259289	12	11243886	11244912	2	24632	9.988e-05	TAS2R43
259289	12	11243886	11244912	2	24632	9.988e-05	TAS2R43
259293	12	11285884	11286843	3	24865	0.001054	TAS2R30
259293	12	11285884	11286843	3	24865	0.001054	TAS2R30
259293	12	11285884	11286843	3	24865	0.001054	TAS2R30
100129361	12	11323780	11328619	35	24791	4.9038e-05
353164	12	11338599	11339543	8	24867	0.00032629	TAS2R42
5544	12	11418847	11422656	11	24812	1.3401e-05	PRB3
5545	12	11460015	11463369	18	24720	0.00025717	PRB4
5542	12	11504757	11508524	8	24660	0.00038039	PRB1
653247	12	11544474	11548498	8	24729	0.00020062	PRB2
2120	12	11802788	12048336	691	24638	0.00049884	ETV6
79370	12	12223873	12252629	137	24581	0.00012775	BCL2L14
100506248	12	12263949	12265090	2	24264	0.0010234	PTMA
4040	12	12268959	12419811	384	24724	0.0001836	LRP6
54682	12	12482195	12503475	98	24761	2.1495e-05	MANSC1
118426	12	12509967	12637587	469	24673	0.00051553	LOH12CR1
80824	12	12626216	12715773	272	24672	0.00058321	DUSP16
1389	12	12764831	12798041	79	24765	0.00015125	CREBL2
2842	12	12813995	12849121	94	24681	8.9767e-05	GPR19
1027	12	12870302	12875305	6	24365	0.0014112	CDKN1B
81575	12	12878851	12944400	159	24641	0.0005234	APOLD1
51202	12	12966280	12982915	59	24738	0.00072525	DDX47
9052	12	13043956	13066600	78	24579	0.00031184	GPRC5A
55507	12	13093407	13106828	33	24658	0.00050106	GPRC5D
50865	12	13127798	13153243	76	24749	9.2876e-05	HEBP1
57613	12	13197300	13236383	107	24795	0.00010062	KIAA1467
83445	12	13236471	13256659	22	24723	6.2545e-05	GSG1
2012	12	13349602	13369708	47	24619	4.4632e-05	EMP1
2904	12	13713684	14133022	1577	24687	0.00013828	GRIN2B
55729	12	14518566	14655864	463	24781	5.6455e-05	ATF7IP
79887	12	14656597	14720791	193	24753	6.7028e-05	PLBD1
2984	12	14765566	14849519	157	24783	0.00014772	GUCY2C
121504	12	14920933	14924093	9	24746	0.00010341	HIST2H4A
121504	12	14920933	14924093	9	24746	0.00010341	HIST2H4B
121504	12	14920933	14924093	9	24746	0.00010341	HIST1H4I
121504	12	14920933	14924093	9	24746	0.00010341	HIST1H4J
121504	12	14920933	14924093	9	24746	0.00010341	HIST1H4K
121504	12	14920933	14924093	9	24746	0.00010341	HIST1H4L
121504	12	14920933	14924093	9	24746	0.00010341	HIST1H4A
121504	12	14920933	14924093	9	24746	0.00010341	HIST1H4B
121504	12	14920933	14924093	9	24746	0.00010341	HIST1H4C
121504	12	14920933	14924093	9	24746	0.00010341	HIST1H4D
121504	12	14920933	14924093	9	24746	0.00010341	HIST1H4E
121504	12	14920933	14924093	9	24746	0.00010341	HIST1H4F
121504	12	14920933	14924093	9	24746	0.00010341	HIST1H4H
121504	12	14920933	14924093	9	24746	0.00010341	HIST4H4
121504	12	14920933	14924093	9	24746	0.00010341	HIST1H4A
121504	12	14920933	14924093	9	24746	0.00010341	HIST1H4A
55766	12	14927270	14930936	15	24747	0.00036556	H2AFJ
51729	12	14937513	14956420	45	24686	0.00043301	WBP11
144608	12	14955997	14976792	57	24805	0.00046186	C12orf60
440087	12	14957584	14967116	28	24807	0.0016796	SMCO3
420	12	14982245	14996413	36	24322	0.00049279	ART4
4256	12	15034115	15038853	8	24791	0.00040328	MGP
121506	12	15066961	15091463	68	24636	0.00063264	ERP27
397	12	15094949	15114562	49	24595	0.00014709	ARHGDIB
5149	12	15125956	15134799	31	24731	0.00056283	PDE6H
85004	12	15260716	15374411	318	24681	6.5429e-05	RERG
5800	12	15475191	15751265	788	24713	2.1622e-05	PTPRO
2059	12	15773075	15942510	208	24715	6.3803e-05	EPS8
11171	12	16035288	16056412	17	24727	0.00048922	STRAP
51071	12	16064186	16190315	232	24673	0.00010831	DERA
729025	12	16341419	16430619	402	24733	0.00016468	SLC15A5
4257	12	16500076	16530123	118	24617	0.0009759	MGST1
55885	12	16701306	16761148	68	24625	0.00064177	LMO3
79785	12	18233803	18243139	30	24738	0.00021352	RERGL
5288	12	18395912	18801352	1461	24740	0.00034255	PIK3C2G
89869	12	18836110	18891020	226	24699	0.00010607	PLCZ1
93661	12	18891045	18892122	4	24785	0.0006073	CAPZA3
54477	12	19282626	19529334	746	24758	0.00017275	PLEKHA5
121536	12	19592608	19675173	473	24799	0.00024669	AEBP2
5139	12	20522179	20840575	1227	24633	0.00051428	PDE3A
53919	12	20848289	20906320	252	24579	0.00025459	SLCO1C1
28234	12	20963638	21070019	696	24761	9.8496e-05	SLCO1B3
338821	12	21168630	21243040	372	24770	8.0372e-05	SLCO1B7
10599	12	21284128	21392730	515	24707	0.00047249	SLCO1B1
6579	12	21417534	21548371	572	24660	0.0020863	SLCO1A2
3375	12	21525802	21532914	24	24772	0.00030171	IAPP
79912	12	21590538	21624184	268	24807	0.00011285	PYROXD1
5965	12	21621844	21654603	136	24653	4.5436e-05	RECQL
51026	12	21654699	21671337	90	24710	0.00014661	GOLT1B
80763	12	21679256	21684210	11	24379	0.00029696	C12orf39
2998	12	21684461	21783722	348	24717	0.00022486	GYS2
3945	12	21788275	21810789	18	24677	0.00018913	LDHB
3764	12	21917889	21928436	6	24748	0.00039406	KCNJ8
10060	12	21950323	22094797	355	24646	0.00017548	ABCC9
55907	12	22199108	22218608	39	24425	0.00045167	CMAS
6489	12	22346325	22487648	480	24614	0.00031291	ST8SIA1
9847	12	22601511	22697452	177	24792	0.00060308	C2CD5
55500	12	22778076	22843608	122	24642	0.00050973	ETNK1
6660	12	23682438	24715383	3555	24663	3.5933e-05	SOX5
586	12	24962958	25102393	587	24715	0.00046739	BCAT1
196415	12	25146358	25150373	17	24703	0.00015218	C12orf77
645177	12	25157276	25184039	151	24703	0.00068393
4033	12	25205181	25261269	234	24642	0.0007399	LRMP
55259	12	25261223	25348096	354	24793	0.00025931	CASC1
144363	12	25348150	25357949	28	24773	3.4068e-05	LYRM5
3845	12	25358180	25403870	188	24706	0.00017044	KRAS
160492	12	25629016	25801496	735	24767	2.0157e-05	IFLTD1
11228	12	26111964	26232825	572	24699	0.00052321	RASSF8
79365	12	26272959	26278003	11	24672	0.0011176	BHLHE41
8082	12	26348032	26387710	142	24784	0.0019052	SSPN
3709	12	26488285	26986131	1883	24668	2.3692e-05	ITPR2
55726	12	27058112	27091254	85	24735	0.00014268	ASUN
26127	12	27091305	27119581	81	24621	0.0001462	FGFR1OP2
51768	12	27124503	27167360	139	24666	7.5636e-05	TM7SF3
9412	12	27175455	27183606	27	24698	0.00037696	MED21
728858	12	27233990	27235455	10	24857	0.00046476	C12orf71
23012	12	27397078	27478892	298	24719	0.00029946	STK38L
56938	12	27485787	27578746	342	24762	0.00059024	ARNTL2
341346	12	27619743	27655118	226	24799	0.00025486	SMCO2
8496	12	27677045	27848497	578	24645	0.00021195	PPFIBP1
387849	12	27849428	27850566	2	24867	6.7635e-05	REP15
60488	12	27863706	27909237	116	24716	3.2554e-05	MRPS35
100287284	12	27915599	27924209	40	24635	0.00037337	MANSC4
57542	12	27933187	27955973	61	24647	0.00014026	KLHL42
5744	12	28111017	28125664	53	24738	0.0006603	PTHLH
55297	12	28343360	28703099	1085	24761	0.00039833	CCDC91
55711	12	29301936	29488549	730	24760	0.00025332	FAR2
51290	12	29493579	29534143	99	24741	0.00068931	ERGIC2
341350	12	29580489	29650619	250	24790	0.0002934	OVCH1
83857	12	29653746	29937692	1295	24726	0.00012334	TMTC1
10526	12	30781915	30848929	261	24803	3.3918e-05	IPO8
65981	12	30862486	30907448	170	24737	9.6789e-05	CAPRIN2
441631	12	31079536	31149537	285	24695	1.73e-05	TSPAN11
1663	12	31226779	31257733	165	24637	0.00070783	DDX11
144203	12	31264586	31359088	274	24523	0.00069176	RP11-551L14.1
58516	12	31433356	31479159	48	24650	0.0011528	FAM60A
160518	12	31535157	31743952	927	24797	0.00010206	DENND5B
254013	12	31800094	31822016	70	24648	0.00051647	METTL20
196394	12	31824071	31882108	157	24764	0.0018724	AMN1
440093	12	31944119	31945175	6	24718	4.7141e-05	H3F3C
55196	12	32112353	32146041	166	24743	0.00019342	KIAA1551
636	12	32259713	32536567	1326	24697	0.0013286	BICD1
121512	12	32552518	32798984	1104	24690	0.00024905	FGD4
10059	12	32832134	32898584	322	24790	0.00037873	DNM1L
51067	12	32878195	32908895	104	24782	0.00037087	YARS2
5318	12	32943680	33049780	385	24732	0.00073307	PKP2
341359	12	33528348	33592754	227	24700	0.00010948	SYT10
84920	12	34175216	34181237	22	24759	0.00064742	ALG10
84920	12	34175216	34181237	22	24759	0.00064742	ALG10B
144245	12	38710557	38723528	46	24700	0.00036821	ALG10B
144402	12	39046002	39300395	853	24787	0.00063101	CPNE8
55605	12	39687030	39837192	275	24804	0.00011849	KIF21A
225	12	39945022	40013843	187	24756	0.00013732	ABCD2
283461	12	40019972	40115716	270	24796	0.00077144	C12orf40
114134	12	40148823	40499847	1047	24687	6.262e-06	SLC2A13
120892	12	40618813	40763087	577	24779	0.0036815	LRRK2
283463	12	40791677	40964632	997	24809	0.00010273	MUC19
1272	12	41086244	41466214	1472	24725	1.8379e-05	CNTN1
29951	12	41582250	41968392	1428	24694	0.00013066	PDZRN4
283464	12	42475647	42538673	180	24781	1.9277e-05	GXYLT1
10138	12	42550906	42632154	175	24784	5.9968e-05	YAF2
85437	12	42705888	42719932	34	24757	0.0002462	ZCRB1
51535	12	42719947	42842422	437	24816	0.00032868	PPHLN1
144165	12	42852140	42983572	473	24623	0.00013007	PRICKLE1
80070	12	43748012	43945724	743	24690	0.00040052	ADAMTS20
83448	12	44121828	44152620	124	24813	0.0011167	PUS7L
51135	12	44152747	44183346	98	24813	0.0010242	IRAK4
5756	12	44187526	44200178	32	24835	2.0739e-05	TWF1
84216	12	44229853	44783543	1794	24793	0.00076526	TMEM117
4753	12	44902058	45307711	1128	24706	2.6917e-05	NELL2
440097	12	45408539	45444882	142	24778	0.00037933	DBX2
196527	12	45609770	45834187	638	24790	0.00069061	ANO6
196528	12	46123494	46301820	211	24730	0.00018874	ARID2
9169	12	46312914	46385898	111	24757	0.00010942	SCAF11
81539	12	46576838	46663208	206	24664	0.00011201	SLC38A1
54407	12	46751971	46766645	32	24761	4.2722e-05	SLC38A2
55089	12	47158544	47226205	264	24701	0.00055799	SLC38A4
347902	12	47469490	47473734	13	24495	0.00024109	AMIGO2
91523	12	47473386	47630446	532	24649	0.0001243	PCED1B
79657	12	48055715	48099844	102	24712	1.0596e-05	RPAP3
8909	12	48103517	48119355	48	24758	4.1846e-05	ENDOU
10411	12	48128453	48164846	142	24629	9.5885e-05	RAPGEF3
55652	12	48152426	48176536	87	24541	0.00013865	SLC48A1
51564	12	48176505	48213763	145	24700	0.00027891	HDAC7
7421	12	48235320	48298814	189	24644	0.00038672	VDR
79022	12	48357330	48362661	15	24777	0.00034118	TMEM106C
1280	12	48366748	48398285	135	24694	8.6517e-05	COL2A1
29843	12	48436681	48500091	191	24801	0.00014405	SENP1
5213	12	48499656	48540187	118	24807	0.00071024	PFKM
140461	12	48541572	48551377	32	24740	0.00019158	ASB8
387856	12	48577366	48579709	6	24792	0.00021947	C12orf68
121275	12	48595620	48599103	31	24852	0.00098208	OR10AD1
341567	12	48722763	48724062	8	24848	0.00035974	H1FNT
121274	12	48729065	48745029	50	24800	8.6178e-05	ZNF641
23519	12	48866448	48866843	2	24866	0.00037219	ANP32D
121273	12	48876283	48890297	64	24820	0.00053305	C12orf54
341568	12	48919415	48921886	15	24853	0.00035516	OR8S1
3906	12	48961467	48963829	3	24686	0.00011969	LALBA
54934	12	49046994	49076035	74	24813	0.00041366	KANSL2
904	12	49082241	49110781	69	24774	0.0007731	CCNT1
112	12	49159975	49182820	41	24731	0.00029471	ADCY6
784	12	49208215	49222726	24	24630	0.00065585	CACNB3
9416	12	49223539	49245957	47	24727	0.00087743	DDX23
27289	12	49250916	49259653	18	24613	0.0004068	RND1
85478	12	49297893	49325696	92	24789	0.00096234	CCDC65
51303	12	49315742	49319330	9	24834	0.0016969	FKBP11
377	12	49329987	49351309	78	24816	0.00033429	ARF3
7480	12	49359123	49365641	11	24825	0.0010016	WNT10B
7471	12	49372236	49376396	2	24832	0.00071614	WNT1
23109	12	49388933	49393088	8	24759	0.00011481	DDN
5571	12	49396055	49413012	20	24745	0.00055484	PRKAG1
8085	12	49412758	49453935	43	24722	0.00022609	KMT2D
121268	12	49458467	49463808	8	24706	0.00020209	RHEBL1
50846	12	49483204	49488602	5	24841	1.464e-05	DHH
55716	12	49490334	49504683	16	24772	9.0034e-05	LMBR1L
10376	12	49521565	49525304	8	24832	6.5618e-05	TUBA1B
7846	12	49578578	49583107	8	24807	6.6779e-05	TUBA1A
84790	12	49621715	49667117	106	24771	0.00016424	TUBA1C
5630	12	49688796	49692481	11	24844	7.7972e-05	PRPH
10024	12	49716971	49725514	25	24754	0.00043649	TROAP
338761	12	49726200	49730971	15	24620	0.00064419	C1QL4
79962	12	49740721	49747467	19	24789	0.0005585	DNAJC22
65244	12	49760688	49921208	378	24789	0.00024355	SPATS2
23416	12	49932834	49952091	43	24714	7.3545e-06	KCNH3
10445	12	49952077	49961928	16	24806	7.5558e-06	MCRS1
84070	12	49976658	49999433	39	24802	4.806e-06	FAM186B
25766	12	50017197	50038452	17	24773	2.9154e-05	PRPF40B
91010	12	50031724	50101197	120	24806	7.0084e-05	FMNL3
7009	12	50135293	50158717	82	24833	0.00016245	TMBIM6
57701	12	50184929	50222208	129	24673	0.0032435	NCKAP5L
144233	12	50229826	50236912	18	24746	0.00013087	BCDIN3D
23017	12	50260679	50297760	123	24607	9.4533e-05	FAIM2
359	12	50344524	50352664	25	24716	0.00068801	AQP2
362	12	50355279	50359465	2	24636	1.985e-05	AQP5
363	12	50360874	50370922	17	24726	0.0013023	AQP6
29127	12	50382945	50425586	69	24818	0.00012489	RACGAP1
41	12	50451420	50477405	50	24791	0.00013773	ASIC1
6602	12	50478760	50494494	22	24749	0.00037274	SMARCD1
2819	12	50497602	50505103	9	24714	0.0009535	GPD1
84987	12	50503418	50514240	24	24762	0.00018907	COX14
91012	12	50523581	50561154	74	24694	0.00013602	CERS5
51474	12	50569563	50677353	154	24744	3.8988e-05	LIMA1
121006	12	50721095	50790405	139	24799	4.0191e-05	FAM186A
113251	12	50794592	50873788	155	24819	3.9028e-05	LARP4
57609	12	50898768	51142450	489	24775	0.00033911	DIP2B
466	12	51157789	51214943	134	24801	0.00048178	ATF1
283471	12	51236701	51281667	158	24807	0.00019493	TMPRSS12
25840	12	51317780	51326300	14	24592	0.00081862	METTL7A
613227	12	51346200	51364668	103	24772	7.2589e-05	HIGD1C
4891	12	51373566	51422118	142	24735	0.00021391	SLC11A2
25875	12	51442082	51454207	36	24801	0.0006954	LETMD1
81566	12	51454988	51477454	61	24741	0.00013275	CSRNP2
7024	12	51487539	51566926	249	24721	4.6145e-05	TFCP2
5463	12	51580719	51611477	76	24602	0.0008021	POU6F1
9802	12	51632508	51640501	14	24735	0.00073904	DAZAP2
57228	12	51639133	51664202	73	24717	1.5912e-05	SMAGP
51411	12	51674822	51718446	172	24768	5.4694e-05	BIN2
1990	12	51722227	51740463	48	24759	0.00026546	CELA1
11226	12	51745654	51785739	82	24655	0.00015157	GALNT6
9498	12	51785101	51909547	310	24749	0.0011912	SLC4A8
6334	12	51984050	52206648	471	24759	8.6036e-05	SCN8A
401720	12	52211676	52242364	87	24610	0.00012291
341405	12	52281745	52285505	25	24773	0.000741	ANKRD33
94	12	52300657	52317145	56	24651	0.00034132	ACVRL1
91	12	52345451	52390863	92	24685	0.00014312	ACVR1B
160622	12	52400729	52409673	19	24593	0.00082175	GRASP
3164	12	52416616	52453291	103	24554	0.00045462	NR4A1
60673	12	52463758	52471279	33	24760	0.00034244	C12orf44
144501	12	52562780	52585798	59	24548	0.00021359	KRT80
283403	12	52599365	52604639	6	24600	0.00015703
3855	12	52626954	52642709	51	24709	0.00050686	KRT7
3892	12	52642892	52702947	240	24659	6.0206e-05	KRT86
3887	12	52679697	52685299	17	24540	0.00077944	KRT81
3889	12	52708085	52715182	59	24781	0.00094278	KRT83
3891	12	52753790	52761309	26	24738	0.00030485	KRT85
3890	12	52771596	52779417	62	24839	0.00032123	KRT84
3888	12	52787735	52800176	50	24809	0.00017419	KRT82
9119	12	52817854	52828110	33	24843	0.00047896	KRT75
3854	12	52840435	52845910	14	24739	0.0016188	KRT6B
286887	12	52862300	52867569	39	24701	0.0031813	KRT6C
3853	12	52880958	52887181	43	24811	0.0012512	KRT6A
3852	12	52908359	52914328	25	24698	1.5337e-05	KRT5
112802	12	52937693	52946931	48	24833	0.00027873	KRT71
121391	12	52959603	52967609	59	24801	8.9578e-05	KRT74
140807	12	52979373	52995322	88	24843	4.6453e-05	KRT72
319101	12	53001354	53012343	36	24826	8.5657e-05	KRT73
3849	12	53038342	53045959	14	24766	0.00034579	KRT2
3848	12	53068520	53074191	19	24800	0.00056462	KRT1
374454	12	53083396	53097247	40	24761	0.0006197	KRT77
51350	12	53161939	53171129	35	24748	0.00013351	KRT76
3850	12	53183469	53189892	17	24618	0.00027264	KRT3
3851	12	53200327	53207900	21	24683	7.9314e-06	KRT4
338785	12	53215231	53228077	28	24794	0.0035755	KRT79
196374	12	53231588	53242778	56	24834	0.00020483	KRT78
3856	12	53290971	53343650	180	24610	0.00054342	KRT8P3
3856	12	53290971	53343650	180	24610	0.00054342	KRT8
3875	12	53342655	53346690	5	24813	0.0010412	KRT18
1975	12	53399942	53435993	123	24804	0.00019877	EIF4B
23371	12	53440810	53458163	41	24751	0.00037141	TENC1
84926	12	53458100	53473204	31	24716	0.00042037	SPRYD3
3489	12	53491436	53496128	9	24544	0.0022757	IGFBP6
8435	12	53497274	53518323	114	24759	0.00028002	SOAT2
51380	12	53551447	53575422	37	24819	0.001265	CSAD
283337	12	53574535	53584654	26	24844	0.0011118	ZNF740
3695	12	53585102	53601065	30	24684	0.0015295	ITGB7
5916	12	53604350	53626040	44	24759	1.3282e-07	RARG
84975	12	53645035	53648190	10	24690	0.00034268	MFSD5
9700	12	53662083	53687427	54	24793	1.5031e-06	ESPL1
5204	12	53689235	53693234	10	24812	0.0013053	PFDN5
60314	12	53693132	53700965	13	24738	0.0008322	C12orf10
8086	12	53701240	53715412	23	24813	0.0010809	AAAS
121340	12	53720359	53730167	13	24760	1.3733e-06	SP7
6667	12	53773979	53810230	101	24636	0.00040967	SP1
269	12	53817594	53825439	15	24810	0.00022816	AMHR2
54458	12	53835433	53840427	6	24557	0.00042994	PRR13
5094	12	53845886	53874946	29	24701	0.00073495	PCBP2
7786	12	53873456	53893444	22	24588	0.00011712	MAP3K12
6895	12	53893557	53900215	5	24448	0.00081987	TARBP2
8620	12	53900472	53901422	1	24867	1.8843e-05	NPFF
11016	12	53901640	54020200	266	24755	0.00049629	ATF7
517	12	54058944	54070512	30	24627	0.00032231	ATP5G2
57658	12	54104902	54121307	43	24712	0.0007499	CALCOCO1
3229	12	54332576	54340328	19	24730	0.00022674	HOXC13
3228	12	54348714	54350350	5	24819	0.0001085	HOXC12
3227	12	54366910	54370203	2	24825	0.00065408	HOXC11
3226	12	54374466	54384063	14	24731	0.00074361	HOXC10
3221	12	54388716	54449814	101	24589	0.00016262	HOXC4
3221	12	54388716	54449814	101	24589	0.00016262	HOXC4
3225	12	54393877	54397121	9	24733	0.00035836	HOXC9
3224	12	54402890	54406547	2	24653	0.00014909	HOXC8
3223	12	54410642	54424607	34	24627	0.00018276	HOXC6
3222	12	54410642	54429145	44	24612	0.00011006	RP11-834C11.14
3222	12	54410642	54429145	44	24612	0.00011006	HOXC5
23583	12	54574142	54582778	19	24312	0.00040861	SMUG1
23468	12	54624730	54673915	60	24713	3.9198e-05	CBX5
3178	12	54674480	54680871	5	24641	0.00010163	HNRNPA1P26
3178	12	54674480	54680871	5	24641	0.00010163	HNRNPA1
4778	12	54685891	54718869	41	24542	1.5869e-05	NFE2
22818	12	54718874	54745635	34	24618	2.5352e-05	COPZ1
25946	12	54762913	54785083	46	24728	3.7936e-05	ZNF385A
3678	12	54789045	54813050	62	24809	3.7472e-05	ITGA5
121355	12	54849736	54867386	59	24784	4.1168e-05	GTSF1
3071	12	54891495	54936899	128	24682	0.0002576	NCKAP1L
5153	12	54943177	54973023	86	24740	0.00055949	PDE1B
5502	12	54969176	54982451	41	24593	8.3945e-05	PPP1R1A
90070	12	55024623	55028663	1	24421	0.00051701	LACRT
117159	12	55038375	55042277	12	24629	0.00010754	DCD
118430	12	55248299	55252177	19	24585	0.00040836	MUCL1
9840	12	55342087	55378965	194	24770	8.9211e-05	TESPA1
58158	12	55413729	55423801	30	24766	0.00065981	NEUROD4
441639	12	55523553	55524560	5	24867	0.00061075	OR9K2
121364	12	55614809	55615759	2	24865	6.2857e-05	OR10A7
254783	12	55641072	55642010	6	24866	0.00047547	OR6C74
283365	12	55688072	55689016	2	24677	0.00041108	OR6C6
390321	12	55714384	55715322	6	24867	0.00024068	OR6C1
254786	12	55725485	55726420	1	24867	0.00023081	OR6C3
403282	12	55794313	55795251	1	24867	0.00020594	OR6C65
390326	12	55820038	55820976	4	24712	0.00022945	OR6C76
341416	12	55845998	55846936	1	24867	0.00035257	OR6C2
390327	12	55862984	55863922	3	24829	0.00087397	OR6C70
403284	12	55886162	55887100	4	24850	0.00028338	OR6C68
341418	12	55945011	55945940	1	24867	0.00045335	OR6C4
121129	12	55968199	55969128	1	24867	9.8878e-05	OR2AP1
121130	12	56030676	56031617	3	24858	0.00028025	OR10P1
196410	12	56075330	56078395	9	24732	0.0010744	METTL7B
3679	12	56078352	56109821	58	24683	0.0001117	ITGA7
2647	12	56109818	56113491	4	24796	9.3181e-05	BLOC1S1
5959	12	56114151	56118526	10	24561	0.00031558	RDH5
967	12	56119227	56123457	8	24625	7.0967e-05	CD63
10220	12	56137064	56146665	9	24744	0.00077576	GDF11
84324	12	56146247	56211540	92	24799	9.4419e-05	SARNP
29095	12	56211806	56214959	1	24867	5.6682e-05	ORMDL2
85406	12	56214744	56224337	22	24729	0.0002404	DNAJC14
4327	12	56229214	56236767	12	24606	0.00016318	MMP19
84305	12	56295197	56321697	42	24695	0.00010824	WIBG
1606	12	56324946	56347811	20	24654	0.0002354	DGKA
6490	12	56347889	56360523	12	24771	0.00014738	PMEL
1017	12	56360556	56366573	8	24787	0.00016933	CDK2
5869	12	56367697	56390467	48	24753	0.0008815	RAB5B
6821	12	56391043	56399309	13	24684	0.0015959	SUOX
64375	12	56401268	56432219	40	24789	0.00054551	IKZF4
6231	12	56435686	56438007	6	24773	8.4081e-05	RPS26
2065	12	56473809	56497291	38	24735	7.9562e-05	ERBB3
5036	12	56498103	56507694	14	24749	9.6807e-05	PA2G4
6171	12	56510374	56511616	3	24833	2.9521e-05	RPL41
84872	12	56512030	56517143	6	24858	0.00011983	ZC3H10
23344	12	56521985	56547259	38	24756	0.00060493	ESYT1
140465	12	56546040	56551771	5	24572	0.00015815	MYL6B
4637	12	56552045	56555366	6	24860	0.0001388	MYL6
6601	12	56555636	56583351	26	24732	0.00013376	SMARCC2
10193	12	56596288	56615753	17	24778	0.00020088	RNF41
79035	12	56615813	56623638	10	24760	0.00022159	NABP2
283375	12	56623820	56631630	12	24818	0.00045817	SLC39A5
283373	12	56631591	56652143	23	24799	0.00059864	ANKRD52
93058	12	56660642	56664750	5	24826	0.00078579	COQ10A
1431	12	56665483	56694175	54	24776	0.00050365	CS
10330	12	56704212	56710128	7	24785	0.00058357	CNPY2
9924	12	56710007	56727837	27	24837	0.00037213	PAN2
51561	12	56732663	56734194	1	24867	0.000348	IL23A
6773	12	56735381	56754058	36	24798	0.00034374	STAT2
319	12	56754355	56756583	3	24784	0.0023755	APOF
8914	12	56810157	56843200	89	24691	0.0035669	TIMELESS
4284	12	56843286	56848435	10	24845	0.00089581	MIP
283377	12	56862301	56864769	5	24666	2.5759e-05	SPRYD4
27165	12	56864728	56882198	25	24761	6.2946e-06	GLS2
5939	12	56915607	56994859	197	24693	4.2972e-05	RBMS2
11176	12	56989380	57030600	59	24797	0.00027693	BAZ2A
506	12	57031959	57039852	13	24694	0.00021631	ATP5B
10728	12	57057125	57082138	68	24774	0.0001692	PTGES3
4666	12	57106211	57119326	26	24819	0.00046151	NACA
5557	12	57125364	57146146	39	24651	0.00024504	PRIM1
8630	12	57146237	57181574	57	24436	0.00038805	HSD17B6
121214	12	57316938	57328189	38	24630	0.00010958	SDR9C7
8608	12	57345215	57353158	19	24817	0.0019884	RDH16
11318	12	57388355	57390469	2	24865	1.0113e-05	GPR182
9880	12	57392617	57400297	17	24774	4.1843e-05	ZBTB39
6866	12	57403781	57410344	13	24760	2.5532e-05	TAC3
4640	12	57422301	57444549	61	24834	3.0899e-05	MYO1A
23306	12	57449426	57472574	52	24749	6.1757e-05	TMEM194A
4665	12	57482677	57489259	17	24813	0.0001325	NAB2
6778	12	57489187	57505196	26	24779	0.00032049	STAT6
4035	12	57522282	57607142	136	24733	0.00010259	LRP1
11247	12	57610578	57620232	30	24702	4.4782e-05	NXPH4
6472	12	57623356	57628718	10	24686	2.1972e-05	SHMT2
56901	12	57628686	57634545	2	24864	0.00024351	NDUFA4L2
246329	12	57637241	57644971	14	24734	6.7737e-05	STAC3
22864	12	57647547	57824782	276	24740	7.5015e-05	R3HDM2
3626	12	57828543	57844609	32	24710	7.5176e-05	INHBC
83729	12	57849096	57851791	4	24481	5.3865e-05	INHBE
2735	12	57853918	57866051	33	24806	0.00043762	GLI1
64333	12	57866038	57882756	41	24710	0.00044582	ARHGAP9
4141	12	57881736	57910438	40	24699	0.00040166	MARS
1649	12	57910371	57914300	3	24859	0.00029517	DDIT3
114785	12	57915463	57923931	11	24843	0.00028122	MBD6
10540	12	57923833	57941114	25	24829	0.00022627	DCTN2
3798	12	57943812	57980416	56	24698	0.00020894	KIF5A
79837	12	57984942	57997211	23	24802	0.00075272	PIP4K2C
196403	12	57998110	58003585	7	24751	0.00037637	DTX3
115557	12	58003963	58011028	12	24479	0.00042887	ARHGEF25
65012	12	58013693	58019934	6	24861	0.00040254	SLC26A10
2583	12	58019678	58027022	20	24760	4.091e-05	B4GALNT1
10956	12	58087738	58115340	57	24741	0.00024959	OS9
116986	12	58117544	58135984	29	24710	0.0001384	RP11-571M6.8
116986	12	58117544	58135984	29	24710	0.0001384	AGAP2
6302	12	58138784	58142026	5	24709	0.00020525	TSPAN31
1019	12	58141510	58146304	9	24783	3.5826e-05	CDK4
92979	12	58148881	58154193	4	24661	6.9156e-05	MARCH9
1594	12	58156117	58160976	3	24781	6.6969e-05	CYP27B1
4234	12	58162254	58165914	7	24766	3.8183e-05	METTL1
25895	12	58166383	58176324	20	24822	0.00011641	METTL21B
10102	12	58176528	58196639	32	24813	0.00017217	TSFM
10677	12	58190415	58210193	31	24790	0.00025994	AVIL
10106	12	58213710	58240747	46	24615	3.3593e-05	CTDSP2
91419	12	58335324	58351052	64	24791	0.00020755	XRCC6BP1
91419	12	58335324	58351052	64	24791	0.00020755	XRCC6BP1
121227	12	59265937	59314319	153	24750	0.00081472	LRIG3
9194	12	59989821	60183636	568	24755	5.8099e-05	SLC16A7
338811	12	62102029	62586620	1684	24686	0.0016031	FAM19A2
9958	12	62654121	62803501	444	24749	0.00086657	USP15
23041	12	62860597	62991363	375	24755	2.866e-06	MON2
57460	12	63037762	63328665	1040	24707	0.00014927	PPM1H
552	12	63536539	63547971	34	24571	1.1446e-05	AVPR1A
283417	12	63952693	64062354	562	24765	0.00068638	DPY19L2
10329	12	64173583	64203338	57	24777	0.00025718	TMEM5
57522	12	64238276	64541643	681	24681	6.6827e-05	SRGAP1
144577	12	64580098	64616076	60	24542	7.7003e-05	C12orf66
115749	12	64660763	64784345	387	24696	0.00032478	C12orf56
11260	12	64798153	64842464	81	24787	0.00038429	XPOT
29110	12	64845840	64895899	117	24742	0.00062036	TBK1
283349	12	65004293	65091347	299	24721	8.3443e-05	RASSF3
2799	12	65107222	65153226	89	24750	8.8726e-05	GNS
23329	12	65218352	65274802	93	24733	0.0011488	TBC1D30
11197	12	65444404	65515346	177	24746	5.5525e-05	WIF1
23592	12	65563351	65642141	122	24797	3.457e-05	LEMD3
253827	12	65672423	65860687	369	24770	3.5236e-05	MSRB3
8091	12	66218240	66360071	279	24744	0.00030121	HMGA2
100129940	12	66253782	66275821	43	24758	0.00016168
84298	12	66516849	66524533	23	24818	0.00022553	LLPH
51643	12	66530717	66563808	101	24817	0.00021495	TMBIM4
51643	12	66530717	66563808	101	24817	0.00021495	TMBIM4
11213	12	66582978	66648402	143	24688	0.00048612	IRAK3
92797	12	66696335	66737423	113	24762	5.6451e-05	HELB
23426	12	66741178	67463014	2646	24708	6.9977e-05	GRIP1
55832	12	67663061	67708388	156	24786	0.00039508	CAND1
8445	12	68042512	68056444	33	24771	9.1085e-05	DYRK2
3458	12	68548550	68553521	8	24597	0.0015938	IFNG
55801	12	68595129	68619571	76	24604	0.00058666	IL26
50616	12	68642025	68647379	17	24756	0.00028986	IL22
56890	12	68688346	68726161	74	24800	0.00026779	MDM1
5908	12	69004619	69054385	122	24765	0.00018176	RAP1B
57122	12	69080731	69136473	152	24797	0.0001447	NUP107
55508	12	69139910	69159853	48	24710	0.00034568	SLC35E3
4193	12	69201952	69239324	111	24731	0.0023793	MDM2
1368	12	69244955	69357020	372	24652	0.0010049	CPM
11052	12	69633317	69668138	75	24705	0.00044336	CPSF6
4069	12	69742134	69748013	22	24823	0.00034367	LYZ
8089	12	69753490	69784576	156	24785	0.00014039	YEATS4
10818	12	69864129	69973573	324	24727	0.00041803	FRS2
10576	12	69979206	70010595	120	24713	0.0003597	CCT2
376132	12	70002344	70004942	7	24757	0.00030071	LRRC10
144453	12	70037334	70093196	293	24740	0.00018543	BEST3
117177	12	70132466	70216984	285	24786	0.0001753	RAB3IP
196446	12	70274016	70352502	389	24662	0.0012117
4848	12	70636774	70748773	411	24781	0.00015511	CNOT2
27345	12	70760062	70828072	283	24723	0.00030279	KCNMB4
5787	12	70910630	71031220	500	24703	0.00034142	PTPRB
5801	12	71031853	71314584	1064	24733	0.00051129	PTPRR
7103	12	71518877	71551779	142	24722	0.0010448	TSPAN8
8549	12	71832931	71980090	668	24771	0.00104	LGR5
196441	12	72003379	72057749	122	24796	0.00030494	ZFC3H1
83591	12	72057677	72074428	33	24790	0.000219	THAP2
55266	12	72079878	72097840	48	24806	0.00045764	TMEM19
23011	12	72148658	72181150	59	24798	0.0005556	RAB21
64786	12	72233487	72320629	233	24789	2.2678e-05	TBC1D15
121278	12	72332626	72426221	333	24720	0.00060982	TPH2
29953	12	72666314	73059422	970	24742	0.00019042	TRHDE
552889	12	74931551	74935232	15	24703	0.0003119	ATXN7L3B
3747	12	75433858	75603584	493	24726	0.00066482	KCNC2
84698	12	75669759	75784681	238	24682	0.00024765	CAPS2
256710	12	75727550	75764170	78	24680	6.0882e-05	GLIPR1L1
144321	12	75784850	75826468	158	24760	0.00026862	GLIPR1L2
11010	12	75874513	75895716	61	24680	0.00041069	GLIPR1
11103	12	75891419	75905418	43	24769	7.6278e-05	KRR1
22822	12	76419227	76425556	8	24590	0.00026922	PHLDA1
4673	12	76438672	76478738	65	24713	0.00018748	NAP1L1
79738	12	76738266	76742222	6	24851	0.0003886	BBS10
114882	12	76745577	76953589	535	24790	0.0011628	OSBPL8
23390	12	77157854	77247481	362	24774	0.00017184	ZDHHC17
1466	12	77252495	77272814	92	24707	0.00063677	CSRP2
144455	12	77415026	77459360	164	24618	0.00011834	E2F7
89795	12	78224685	78606790	1492	24714	0.00061848	NAV3
6857	12	79257773	79845788	1652	24754	0.00032256	SYT1
5074	12	79985745	80084877	131	24761	0.00022848	PAWR
4659	12	80167343	80329235	287	24796	7.4319e-06	PPP1R12A
283310	12	80583151	80772870	448	24688	0.00014969	OTOGL
374462	12	80838126	81073968	772	24728	0.0005218
4618	12	81101408	81103257	5	24745	0.00094609	MYF6
4617	12	81110708	81113447	6	24748	0.00038818	MYF5
8825	12	81191171	81331702	455	24715	4.7419e-05	LIN7A
79611	12	81471797	81650538	725	24763	0.00015016	ACSS3
8499	12	81652045	82153109	1372	24694	0.00025043	PPFIA2
29080	12	82746083	82752584	18	24826	0.00071363	CCDC59
84190	12	82752276	82873018	309	24820	0.00030644	METTL25
160335	12	83080731	83528647	1334	24707	0.00016254	TMTC2
55117	12	85253267	85306608	82	24676	0.0004507	SLC6A15
144448	12	85408090	85430055	42	24629	0.00095785	TSPAN19
84125	12	85430099	85658235	431	24755	0.00018442	LRRIQ1
8092	12	85673713	85695562	43	24808	0.0013944	ALX1
9182	12	86198331	86230318	119	24651	0.00039165	RASSF9
4922	12	86268073	86276770	31	24545	3.1836e-05	NTS
25834	12	86373037	87232681	2872	24756	0.00053986	MGAT4C
160419	12	88373816	88423176	126	24771	0.0011118	C12orf50
91298	12	88429268	88443937	15	24784	0.00011091	C12orf29
80184	12	88442790	88535993	163	24809	0.00025391	CEP290
160418	12	88536073	88593664	114	24783	0.00011828	TMTC3
4254	12	88886570	88974250	205	24804	0.00030235	KITLG
1848	12	89741837	89746296	22	24850	0.00060082	DUSP6
282809	12	89813495	89920039	327	24740	0.00017289	POC1B
8693	12	89913189	89918583	14	24812	0.00017054	GALNT4
100528030	12	89913189	89920039	18	24808	0.00010079	GALNT4
100528030	12	89913189	89920039	18	24808	0.00010079	POC1B-GALNT4
490	12	89981826	90103130	233	24768	0.0010508	ATP2B1
196477	12	91345992	91348953	4	24687	0.0004888	CCER1
1833	12	91357456	91398803	137	24804	0.0002111	EPYC
11081	12	91444268	91452131	49	24794	0.00030162	KERA
4060	12	91497232	91505542	40	24819	0.00068435	LUM
1634	12	91539035	91576806	57	24653	0.00027306	DCN
256021	12	92378752	92536447	518	24709	0.00018819	C12orf79
694	12	92534054	92539673	15	24730	5.4386e-05	BTG1
574016	12	92813870	92821924	39	24755	0.00011912	CLLU1OS
574028	12	92815307	92824778	46	24753	0.00045909	CLLU1
338809	12	93096619	93102325	13	24775	0.00014629	C12orf74
440107	12	93115122	93166231	129	24772	6.8528e-05	PLEKHG7
8411	12	93166285	93323107	434	24793	6.7515e-05	EEA1
11163	12	93771701	93797024	89	24734	6.0918e-05	NUDT4
11163	12	93771701	93797024	89	24734	6.0918e-05	AC243756.2
11163	12	93771701	93797024	89	24734	6.0918e-05	AC245389.1
7334	12	93802088	93836026	64	24750	0.00018027	UBE2N
28977	12	93861266	93897548	151	24822	2.6358e-05	MRPL42
8835	12	93963598	93970521	21	24784	0.00015414	SOCS2
8738	12	94071121	94289530	596	24638	0.00010131	CRADD
10154	12	94542499	94701451	643	24662	0.00097115	PLXNC1
51134	12	94702056	94853764	341	24758	0.0019642	CCDC41
57458	12	94960900	95044324	367	24676	0.00011284	TMCC3
55967	12	95365104	95397489	195	24764	0.00051802	NDUFA12
7181	12	95414005	95467404	151	24750	0.00015374	NR2C1
55785	12	95470525	95611240	536	24760	0.00024796	FGD6
55591	12	95611522	95696566	332	24815	5.9879e-05	VEZT
10988	12	95867822	95909615	172	24794	0.00020722	METAP2
84101	12	95910336	95945278	125	24719	0.00073257	USP44
59277	12	96051583	96184565	637	24680	0.00047773	NTN4
6636	12	96252709	96260238	34	24825	6.1264e-05	SNRPF
120935	12	96260826	96336428	363	24733	0.0012478	CCDC38
144193	12	96337071	96362370	117	24735	0.00066022	AMDHD1
3034	12	96366440	96390143	121	24704	0.00034852	HAL
4048	12	96394531	96437298	151	24748	0.00021182	LTA4H
2004	12	96588207	96661606	228	24673	0.00028375	ELK3
5128	12	96672039	96794366	364	24771	0.00077741	CDK17
144535	12	96966648	97269333	1109	24753	0.00070332
121441	12	97301001	97347474	119	24688	0.0014321	NEDD1
7112	12	98909351	98944157	121	24778	0.00049699	TMPO
5250	12	98987403	98995778	17	24791	0.00024323	SLC25A3
121457	12	99007182	99038829	94	24690	0.00023563	IKBIP
317	12	99039078	99129211	224	24724	6.2126e-05	APAF1
56899	12	99128569	100378512	3542	24679	0.00051031	ANKS1B
196472	12	100041528	100043892	7	24643	0.00021441	FAM71C
23074	12	100422233	100536642	346	24799	0.00028269	UHRF1BP1L
64431	12	100593865	100618202	59	24814	0.00024007	ACTR6
120863	12	100597447	100660857	177	24781	3.4616e-05	DEPDC4
55681	12	100660918	100735502	152	24743	0.00012937	SCYL2
246213	12	100750857	100815837	187	24714	0.00026208	SLC17A8
9971	12	100867486	100957645	193	24748	2.4319e-06	NR1H4
283431	12	100967446	101020657	150	24670	0.00072735	GAS2L3
121601	12	101133841	101522419	1362	24677	0.0003917	ANO4
121601	12	101133841	101522419	1362	24677	0.0003917	ANO4
160728	12	101549994	101604016	181	24765	0.00016612	SLC5A8
160728	12	101549994	101604016	181	24765	0.00016612	SLC5A8
27340	12	101673905	101780397	325	24807	6.0917e-06	UTP20
400	12	101786894	101802192	51	24820	0.00011548	ARL1
121599	12	101869133	101880954	43	24760	0.00010798	SPIC
4604	12	101988709	102079658	431	24731	0.00012567	MYBPC1
56994	12	102091417	102122852	102	24675	0.00022286	CHPT1
50511	12	102122426	102133474	21	24752	4.1053e-05	SYCP3
79158	12	102139275	102224645	228	24772	7.4906e-05	GNPTAB
55332	12	102271105	102317401	282	24717	0.00027776	DRAM1
51019	12	102406717	102455902	126	24790	0.00054953	CCDC53
79023	12	102467967	102514025	124	24816	0.00059554	NUP37
55010	12	102513956	102591298	178	24804	0.00014384	PARPBP
3479	12	102789645	102875563	176	24758	0.00044465	IGF1
5053	12	103232104	103311381	308	24667	0.00069257	PAH
429	12	103351452	103354294	9	24468	0.00060048	ASCL1
374470	12	103631369	103889788	711	24763	0.0002798	C12orf42
55576	12	103981069	104160502	708	24669	2.9327e-05	STAB2
51559	12	104166081	104234975	366	24672	0.0010554	NT5DC3
7184	12	104324112	104341708	87	24756	0.00010471	HSP90B1
728568	12	104343980	104350993	42	24839	0.00012854	C12orf73
6996	12	104359593	104382656	104	24808	0.0012862	TDG
83468	12	104382762	104457961	279	24766	0.00067984	GLT8D2
29915	12	104458236	104500302	114	24739	0.00039758	HCFC2
4801	12	104510858	104532040	49	24725	0.00020031	NFYB
7296	12	104609537	104744085	511	24755	3.7758e-05	TXNRD1
493861	12	104697510	104698983	3	24844	0.00015138	EID3
50515	12	104850692	105155792	1150	24677	0.00027888	CHST11
84102	12	105196331	105352476	513	24697	0.0016365	SLC41A2
121053	12	105380098	105388505	21	24810	0.0007734	C12orf45
160428	12	105413562	105478341	299	24752	3.6848e-05	ALDH1L2
23325	12	105501492	105562912	181	24748	0.00058607	KIAA1033
55198	12	105567075	105630008	244	24748	0.00016709	APPL2
387882	12	105724414	105765296	141	24701	0.00025449	C12orf75
9891	12	106457125	106533811	223	24612	6.0629e-06	NUAK1
10970	12	106631659	106641713	26	24674	0.00039124	CKAP4
255394	12	106696570	106741365	130	24669	9.4792e-05	TCP11L2
55703	12	106751436	106903976	428	24775	0.00017896	POLR3B
5992	12	106976685	107156582	456	24733	5.137e-05	RFX4
55188	12	107168077	107283094	215	24792	9.8296e-05	RIC8B
90488	12	107347298	107367813	51	24768	0.0001118	RP11-412D9.4
90488	12	107347298	107367813	51	24768	0.0001118	C12orf23
80298	12	107371069	107380944	26	24641	0.00090055	MTERFD3
1407	12	107385142	107487635	287	24786	0.00035153	CRY1
121551	12	107712197	108053419	1019	24698	3.0418e-05	BTBD11
11137	12	108079590	108106257	82	24771	0.00020607	PWP1
11108	12	108126643	108155049	91	24806	7.4762e-05	PRDM4
121549	12	108168162	108170421	5	24682	0.00027836	ASCL4
9671	12	108523511	108644314	374	24747	2.4278e-05	WSCD2
1240	12	108681821	108733094	168	24645	0.0010343	CMKLR1
11153	12	108909051	108913380	7	24820	0.0016413	FICD
9733	12	108915991	108955165	152	24825	0.00062687	SART3
23479	12	108955239	108963160	30	24848	0.00020646	ISCU
338773	12	108983622	108991894	32	24764	1.1227e-05	TMEM119
6404	12	109015671	109027735	18	24644	3.4462e-05	SELPLG
23603	12	109038885	109125326	245	24788	0.00022492	CORO1C
54434	12	109176466	109251359	203	24753	0.00030731	SSH1
1610	12	109273806	109294710	81	24704	0.00023268	DAO
55530	12	109304658	109372453	192	24567	0.00035861	SVOP
84749	12	109490380	109525831	71	24771	0.0004282	USP30
121642	12	109525993	109531436	16	24610	0.00093389	ALKBH2
7374	12	109535399	109548798	30	24667	0.00025958	UNG
32	12	109554222	109706031	538	24724	0.00035389	ACACB
121643	12	109715783	109747025	75	24649	0.00025533	FOXN4
283446	12	109826439	109886176	356	24717	5.5085e-05	MYO1H
83892	12	109886460	109915165	154	24820	0.00036981	KCTD10
89910	12	109915215	109974510	184	24815	0.00019374	UBE3B
326625	12	109991520	110011358	98	24841	0.00014165	MMAB
4598	12	110011500	110035071	76	24798	0.0010583	MVK
84915	12	110152187	110208312	148	24664	9.7319e-05	FAM222A
59341	12	110220892	110271212	161	24690	0.00013024	TRPV4
51228	12	110288748	110318293	87	24701	0.00029275	GLTP
84260	12	110338079	110355874	65	24838	0.0011658	TCHP
9815	12	110367607	110434194	153	24800	0.00066053	GIT2
88455	12	110436974	110477237	90	24811	0.00079031	ANKRD13A
400073	12	110465401	110505500	107	24772	0.00098561	C12orf76
28981	12	110562140	110656600	217	24829	4.2298e-05	IFT81
488	12	110719032	110788898	189	24814	9.218e-05	ATP2A2
51434	12	110810705	110841535	110	24799	1.1773e-05	ANAPC7
10094	12	110872695	110888222	56	24781	3.2656e-05	ARPC3
51184	12	110890291	110906667	47	24818	2.0541e-05	GPN3
29902	12	110906232	110928192	64	24817	3.1992e-05	FAM216A
51699	12	110929330	110939916	23	24849	6.8885e-05	VPS29
144715	12	110940005	110973952	97	24819	2.79e-05	RAD9B
160760	12	110972237	111021064	128	24812	0.00021336	PPTC7
79600	12	111051832	111086935	72	24792	0.00010836	TCTN1
84329	12	111086491	111130276	108	24748	1.5358e-05	HVCN1
5501	12	111157613	111180783	62	24786	7.6762e-06	PPP1CC
160762	12	111284757	111345339	165	24720	2.0444e-05	CCDC63
4633	12	111348623	111358404	43	24778	2.8547e-05	MYL2
23316	12	111471828	111788358	496	24732	4.8006e-05	CUX2
144717	12	111798455	111806925	16	24685	1.9994e-05	FAM109A
10019	12	111843720	111889427	54	24751	3.3751e-07	SH2B3
6311	12	111890018	112037480	165	24785	1.6514e-06	ATXN2
8315	12	112079950	112123790	49	24804	4.525e-05	BRAP
80724	12	112123857	112194911	92	24757	6.967e-05	ACAD10
217	12	112204691	112247789	49	24787	0.00012956	ALDH2
8550	12	112280032	112331228	122	24815	0.00011361	MAPKAPK5
89894	12	112369086	112451023	153	24816	6.1747e-06	TMEM116
10961	12	112451152	112461024	13	24841	4.7168e-06	ERP29
80018	12	112464493	112546826	116	24797	1.7848e-06	NAA25
10906	12	112563349	112591408	31	24801	2.6516e-06	TRAFD1
283450	12	112597992	112820113	285	24805	2.5175e-06	HECTD4
6128	12	112842994	112856647	21	24781	9.2302e-06	RPL6
5781	12	112856536	112947717	120	24813	1.7894e-05	PTPN11
22895	12	113229343	113336686	207	24699	0.00013177	RPH3A
4938	12	113344739	113357712	23	24695	0.00036897	OAS1
4940	12	113376249	113411056	121	24767	0.00079614	OAS3
4939	12	113416274	113449528	101	24556	0.00018563	OAS2
1840	12	113494514	113535833	184	24697	0.0012263	DTX1
8437	12	113536624	113574044	167	24789	0.00039448	RASAL1
387885	12	113587543	113597081	21	24766	0.00047749	CCDC42B
79039	12	113594978	113623284	56	24806	0.00057195	DDX54
84934	12	113623342	113630169	15	24834	0.00063474	RITA1
115811	12	113633246	113659086	59	24767	0.00063897	IQCD
53373	12	113659260	113736390	176	24769	0.00048275	TPCN1
80024	12	113736571	113772934	130	24723	5.1574e-05	SLC8B1
196463	12	113796371	113827458	58	24779	1.7935e-05	PLBD2
10993	12	113830250	113841692	34	24683	0.00065002	SDS
113675	12	113860042	113876081	42	24716	6.2586e-05	SDSL
64211	12	113900694	113909877	25	24840	8.3293e-05	LHX5
9904	12	114254543	114404176	716	24742	6.8652e-06	RBM19
6910	12	114791735	114846247	182	24654	0.0004229	TBX5
6926	12	115108059	115121969	31	24671	7.805e-05	TBX3
23389	12	116396381	116714991	676	24768	0.00022077	MED13L
643246	12	116997186	117014425	62	24639	0.0022906	MAP1LC3B2
79794	12	117151289	117175868	82	24681	7.0021e-06	C12orf49
84900	12	117176096	117291436	382	24694	0.00048134	RNFT2
8739	12	117298225	117319232	31	24581	0.00018593	HRK
26259	12	117348756	117468953	321	24786	0.00089836	FBXW8
54997	12	117476728	117537251	252	24648	4.9726e-05	TESC
23014	12	117581278	117628305	186	24776	0.00077109	FBXO21
4842	12	117645921	117799607	507	24642	0.00033227	NOS1
283455	12	117890817	118406399	1786	24632	0.00052159	KSR2
5985	12	118454506	118470044	62	24651	0.00058542	RFC5
55884	12	118470492	118499979	78	24691	0.0010301	WSB2
54621	12	118501398	118541810	168	24625	0.00015553	VSIG10
5037	12	118573668	118583390	31	24669	0.00020092	PEBP1
51347	12	118587606	118810750	523	24764	7.6285e-05	TAOK3
64426	12	118814358	118855840	130	24742	0.00036045	SUDS3
84530	12	119419300	119600856	818	24749	0.0001252	SRRM4
26353	12	119616595	119632551	49	24658	7.422e-05	HSPB8
160777	12	119772517	119978852	584	24716	0.00015069	CCDC60
387890	12	120031264	120079861	154	24733	2.0531e-05	TMEM233
5564	12	120105669	120119429	25	24756	0.0001987	PRKAB1
11113	12	120123595	120315095	555	24703	0.00010872	CIT
92558	12	120427648	120532299	250	24796	0.00086242	CCDC64
11021	12	120532899	120554643	75	24656	0.0034796	RAB35
10985	12	120565014	120632513	109	24675	0.00066856	GCN1L1
6175	12	120634502	120639014	10	24695	0.00055299	RPLP0
5829	12	120648242	120703574	92	24710	0.00024266	PXN
23409	12	120730002	120751045	72	24654	0.00017355	SIRT4
5319	12	120759914	120765592	13	24608	0.00030413	PLA2G1B
4440	12	120779133	120806983	75	24671	0.00076071	MSI1
1337	12	120875893	120878545	8	24722	9.3872e-05	COX6A1
51499	12	120881764	120884215	4	24807	0.00036256	TRIAP1
283459	12	120884241	120901556	55	24690	0.00064538	GATC
283459	12	120884241	120901556	55	24690	0.00064538	SRSF9
8683	12	120899471	120907558	31	24694	0.00084233	SRSF9
8655	12	120907660	120936298	94	24794	0.00060379	DYNLL1
84274	12	120941082	120966964	96	24822	0.00070744	COQ5
9921	12	120972132	121015397	154	24802	0.00022623	RNF10
51367	12	121016848	121019201	12	24843	0.00032091	POP5
9478	12	121078422	121105129	114	24569	0.00036944	CABP1
9761	12	121124949	121139667	58	24835	0.00025985	MLEC
84747	12	121148238	121161443	65	24825	0.00042266	UNC119B
35	12	121163544	121177811	59	24767	0.00025648	ACADS
121665	12	121200313	121342155	535	24791	0.00072526	SPPL3
6927	12	121415861	121440315	109	24735	0.00053889	HNF1A
64897	12	121440835	121454300	58	24823	0.00075733	C12orf43
8638	12	121458095	121477045	59	24750	0.0013142	OASL
5027	12	121570622	121624439	292	24766	5.781e-05	P2RX7
5025	12	121647664	121671909	108	24779	0.00031925	P2RX4
10645	12	121675495	121736111	189	24691	0.0015804	CAMKK2
51433	12	121746048	121792012	94	24788	6.4491e-05	ANAPC5
51433	12	121746048	121792012	94	24788	6.4491e-05	ANAPC5
80196	12	121837886	121862155	72	24822	9.5121e-05	RNF34
80196	12	121837886	121862155	72	24822	9.5121e-05	RNF34
84678	12	121866899	122019110	314	24712	4.3372e-05	KDM2B
84678	12	121866899	122019110	314	24712	4.3372e-05	KDM2B
84876	12	122064455	122079946	47	24719	0.0001461	ORAI1
84876	12	122064455	122079946	47	24719	0.0001461	ORAI1
283385	12	122089024	122110531	93	24785	3.5863e-05	MORN3
283385	12	122089024	122110531	93	24785	3.5863e-05	MORN3
144404	12	122150658	122219974	211	24703	4.4803e-05	TMEM120B
54509	12	122215660	122231594	52	24742	0.00059061	RHOF
23067	12	122241879	122270562	46	24722	0.00076252	SETD1B
3242	12	122277433	122326517	148	24638	0.00011616	HPD
5715	12	122326637	122355771	78	24746	0.0002556	PSMD9
144406	12	122356463	122441839	263	24782	0.00029148	WDR66
605	12	122459861	122499950	109	24644	2.7201e-05	BCL7A
254050	12	122652266	122688018	97	24609	0.00061384	LRRC43
386653	12	122656577	122658746	6	24849	0.00022983	IL31
79369	12	122688228	122692677	15	24663	0.00012493	B3GNT4
56616	12	122692209	122712081	46	24662	0.00014557	DIABLO
65082	12	122714111	122751068	93	24691	0.00019346	VPS33A
6249	12	122755981	122907179	373	24756	0.00014415	CLIP1
55596	12	122956146	122985543	59	24733	1.4423e-05	ZCCHC8
65117	12	122989190	123011560	45	24713	5.6803e-05	RSRC2
9735	12	123011796	123110947	199	24732	0.00060102	KNTC1
338442	12	123185840	123194392	34	24628	0.00098163	HCAR2
8843	12	123199303	123201439	15	24711	0.00050698	HCAR3
27198	12	123212153	123215129	4	24467	0.00065389	HCAR1
8562	12	123237371	123255953	49	24741	0.0028167	DENR
84660	12	123259056	123311927	220	24777	0.00033089	CCDC62
9026	12	123319045	123347508	114	24791	8.3783e-05	HIP1R
79720	12	123349875	123380712	49	24743	1.1823e-05	VPS37B
23457	12	123405498	123451056	56	24795	0.00041936	ABCB9
79676	12	123459354	123464588	8	24809	1.2809e-06	OGFOD2
51329	12	123464607	123467460	1	24863	4.6909e-07	ARL6IP4
57605	12	123468027	123635376	252	24775	1.4807e-06	PITPNM2
10198	12	123640943	123717785	264	24798	8.8091e-06	MPHOSPH9
91574	12	123717844	123742651	97	24762	2.5208e-06	C12orf65
8099	12	123745517	123756863	39	24735	8.5589e-06	CDK2AP1
55206	12	123773656	123849756	333	24802	0.00023888	SBNO1
100293704	12	123848046	123850336	19	24780	0.00014225	hsa-mir-8072
387893	12	123868704	123893900	76	24752	6.8235e-06	SETD8
196383	12	123899936	123921264	57	24593	0.00019909	RILPL2
11066	12	123942191	123950941	9	24779	0.00035574	SNRNP35
353116	12	123955909	124018265	202	24648	7.5792e-05	RILPL1
10959	12	124069076	124082688	50	24840	0.00063969	TMED2
57696	12	124086650	124105482	83	24797	0.00047404	DDX55
1967	12	124105570	124118323	41	24763	0.00071976	EIF2B1
2967	12	124118286	124147151	85	24778	0.0008038	GTF2H3
79867	12	124155660	124192950	202	24806	0.0001334	TCTN2
23545	12	124196865	124246302	160	24773	0.0007936	ATP6V0A2
196385	12	124246786	124420267	568	24699	2.4431e-05	DNAH10
80212	12	124420955	124457373	97	24778	7.7059e-05	CCDC92
144348	12	124457699	124499986	94	24765	6.2632e-05	ZNF664
100533183	12	124457762	124800570	1191	24675	0.00054333	FAM101A
144347	12	124773710	124800570	127	24700	2.8439e-05	FAM101A
9612	12	124808957	125052079	849	24686	0.00087918	NCOR2
949	12	125262174	125348519	260	24650	0.00022852	SCARB1
7316	12	125396192	125399587	8	24477	8.3675e-06	UBC
57647	12	125431370	125473667	274	24676	1.5076e-06	DHX37
140707	12	125478194	125510349	168	24595	0.0002386	BRI3BP
65985	12	125549925	125627879	226	24673	0.0003985	AACS
114795	12	125811162	126146915	1153	24684	0.0009614	TMEM132B
92293	12	128751948	129192460	1396	24612	0.00074424	TMEM132C
121260	12	129277739	129308541	129	24758	0.00067966	SLC15A4
144423	12	129337985	129469513	545	24563	0.0011734	GLT1D1
121256	12	129556271	130388212	3443	24658	0.00043021	TMEM132D
11211	12	130647004	130650285	8	24599	9.3171e-05	FZD10
9271	12	130822433	130856877	115	24676	0.00035666	PIWIL1
23504	12	130880681	131200828	1466	24662	0.00020154	RIMBP2
2054	12	131274145	131323819	171	24780	7.149e-05	STX2
5901	12	131356617	131362220	18	24699	0.00014834	RAN
283383	12	131438452	131626010	963	24666	0.0023142	GPR133
6433	12	132195632	132284283	216	24769	0.00031521	SFSWAP
4326	12	132312941	132336316	125	24701	0.00019838	MMP17
8408	12	132379279	132407707	79	24728	0.00047767	ULK1
80324	12	132413745	132428406	37	24767	7.1397e-05	PUS1
57634	12	132434465	132565011	238	24753	5.4461e-09	EP400
317781	12	132621139	132628880	36	24811	0.00018573	DDX51
79050	12	132628993	132636986	16	24640	0.00047759	NOC4L
100129528	12	133049334	133050840	1	24570	0.00014614	MUC8
57666	12	133067041	133161774	468	24664	0.00073924	FBRSL1
57666	12	133067041	133161774	468	24664	0.00073924	AL671561.1
100996573	12	133128616	133131872	8	24654	3.2843e-05
100507055	12	133179672	133187229	46	24700	0.00015785
22953	12	133195393	133198972	10	24680	0.00045799	P2RX2
5426	12	133200344	133264050	239	24816	2.5834e-05	POLE
5827	12	133264192	133281577	49	24777	2.9479e-05	PXMP2
192111	12	133287393	133299323	62	24626	5.7647e-05	PGAM5
23141	12	133302254	133338451	153	24715	6.4625e-05	ANKLE2
2802	12	133345495	133405659	274	24723	0.00013048	GOLGA3
55743	12	133416937	133481459	332	24765	0.00033942	CHFR
100289635	12	133498019	133532908	31	24697	0.00028483	ZNF605
7699	12	133657005	133685566	12	24796	8.1187e-06	ZNF140
101060200	12	133696111	133707059	36	24791	6.2969e-05	ZNF891
7556	12	133707214	133736051	80	24788	2.0762e-05	ZNF10
10795	12	133757995	133783698	95	24800	2.3927e-05	ZNF268
10795	12	133757995	133783698	95	24800	2.3927e-05	CTD-2140B24.4
647589	12	133794898	133812422	38	24588	4.2188e-05	ANHX
7278	13	19747910	19755992	66	24803	7.6995e-07	TUBA3C
7278	13	19747910	19755992	66	24803	7.6995e-07	TUBA3D
93492	13	19997017	20135714	376	24761	9.2434e-05	TPTE2
54737	13	20207787	20247599	113	24783	0.00019501	MPHOSPH8
54737	13	20207787	20247599	113	24783	0.00019501	RP11-157G21.2
55269	13	20248892	20357159	278	24789	0.00036698	PSPC1
9205	13	20397621	20437776	143	24810	0.00012787	ZMYM5
7750	13	20531708	20665968	317	24774	0.00018949	ZMYM2
2700	13	20712394	20735524	97	24707	0.00014441	GJA3
2706	13	20761602	20768605	24	24802	0.00091823	GJB2
10804	13	20796101	20806534	19	24744	3.9557e-05	GJB6
51084	13	20977806	21100012	489	24666	0.00015988	CRYL1
8100	13	21140585	21265576	399	24772	0.00014197	IFT88
53342	13	21276222	21297239	53	24428	0.00050567	IL17D
221143	13	21302036	21348095	195	24783	2.7889e-05	N6AMT2
64328	13	21351468	21476913	354	24768	0.00032052	XPO4
26524	13	21547175	21635722	297	24759	0.0007253	LATS2
10284	13	21714653	21723224	20	24591	0.0008267	SAP18
221150	13	21727734	21750741	83	24775	0.0009994	SKA3
78988	13	21750372	21753223	7	24796	0.00099534	MRP63
101928764	13	21860557	21871219	45	24770	0.00093471
253832	13	21946710	22033508	252	24748	0.00024799	ZDHHC20
221154	13	22066828	22178355	356	24710	0.00024881	MICU2
2254	13	22245215	22278640	63	24647	5.8484e-05	FGF9
6445	13	23755060	23899304	1113	24651	0.00082312	SGCG
26278	13	23902962	24007867	367	24636	0.00046934	SACS
55504	13	24144509	24250244	426	24650	0.00044738	TNFRSF19
4285	13	24304328	24463587	506	24625	0.0023126	MIPEP
542767	13	24463028	24466242	9	24618	0.00271	AL359736.1
387911	13	24465238	24471145	26	24637	0.001515	C1QTNF9B
387911	13	24465238	24471145	26	24637	0.001515	C1QTNF9
221178	13	24553765	24881212	1534	24652	0.00011462	RP11-309I15.1
221178	13	24553765	24881212	1534	24652	0.00011462	SPATA13
338872	13	24883686	24896669	80	24596	0.00017078	C1QTNF9
143	13	24995069	25086948	641	24777	0.00058832	PARP4
101927375	13	25115702	25133519	117	24764	0.00024689
479	13	25254549	25285923	197	24653	0.00050436	ATP12A
56163	13	25338301	25454059	409	24806	6.6089e-06	RNF17
55835	13	25456412	25497027	135	24796	1.9004e-05	CENPJ
5042	13	25670276	25672705	2	24845	0.00013567	PABPC3
219287	13	25735817	25746426	23	24732	1.1089e-05	AMER2
9107	13	25820339	25861704	90	24794	1.4334e-05	MTMR6
9818	13	25875222	25916561	44	24744	0.00038641	NUPL1
51761	13	25946209	26599989	2358	24706	6.528e-05	ATP8A2
387914	13	26618735	26625198	25	24661	7.0675e-05	SHISA2
6049	13	26786894	26796686	18	24806	8.6362e-05	RNF6
1024	13	26828262	26979375	474	24810	2.4311e-05	CDK8
10810	13	27131840	27263082	537	24796	0.0001134	WASF3
2835	13	27329337	27334922	15	24692	0.0017387	GPR12
219333	13	27640287	27746033	382	24734	0.00092503	USP12
6144	13	27825692	27830705	19	24803	0.00022234	RPL21
387496	13	27844464	27847828	8	24676	0.00015618	RASL11A
2971	13	27998681	28009846	43	24807	0.00012939	GTF3A
219402	13	28009776	28024739	82	24764	0.00029378	MTIF3
222484	13	28120048	28194720	289	24804	0.00010981	LNX2
51082	13	28194880	28241559	171	24698	0.0001191	POLR1D
219409	13	28366780	28368089	1	24346	9.5608e-06	GSX1
3651	13	28494168	28500451	18	24757	0.00063369	PDX1
1045	13	28536205	28543505	16	24794	0.00062183	CDX2
646625	13	28552243	28562774	28	24668	0.001271	URAD
2322	13	28577411	28682904	453	24719	0.00086458	FLT3
255967	13	28710997	28869475	327	24725	0.00020999	PAN3
2321	13	28874483	29069265	565	24714	0.00028545	FLT1
51371	13	29233141	29253094	53	24717	0.00014009	POMP
283537	13	29274217	29293150	40	24615	0.00028183	SLC46A3
23281	13	29394485	30080084	2539	24710	0.0017348	MTUS2
6541	13	30083551	30169825	287	24742	0.00049015	SLC7A1
5412	13	30338545	30424820	255	24767	0.00034767	UBL3
84056	13	30776767	30881624	426	24671	0.00046769	KATNAL1
3146	13	31032877	31191942	384	24637	0.00021794	HMGB1
10208	13	31191830	31233687	68	24725	6.8037e-05	USPL1
241	13	31287615	31338565	232	24737	0.00014692	ALOX5AP
84935	13	31480312	31499709	63	24631	3.9032e-05	MEDAG
122046	13	31506834	31549639	159	24787	0.00025877	TEX26
10808	13	31710762	31737246	68	24788	0.0004663	HSPH1
145173	13	31774112	31906413	392	24701	0.00011942	B3GALTL
122042	13	32313679	32377009	229	24720	0.00082268	RXFP2
10129	13	32605269	32870794	857	24675	0.0006886	FRY
646799	13	32877908	32886091	37	24776	0.00013096	ZAR1L
675	13	32889617	32973809	201	24782	0.0019079	BRCA2
90634	13	32974860	33002490	59	24702	0.0010251	N4BP2L1
10443	13	33006625	33116839	191	24733	1.5616e-05	N4BP2L2
23047	13	33160564	33352158	469	24743	8.209e-06	PDS5B
101927403	13	33587204	33590580	3	24472	0.0011044
9365	13	33590571	33640282	205	24672	0.00012415	KL
90627	13	33677272	34250932	1703	24696	0.0014731	STARD13
5983	13	34392206	34540695	464	24788	3.3172e-05	RFC3
26960	13	35516424	36246874	2288	24766	0.00026801	NBEA
4081	13	36047926	36052786	5	24751	0.00040611	MAB21L1
9201	13	36342789	36705514	1274	24720	4.7621e-07	DCLK1
54937	13	36742345	36788752	137	24740	0.00031073	SOHLH2
100526761	13	36742345	36871992	605	24774	0.00026887	SOHLH2
100526761	13	36742345	36871992	605	24774	0.00026887	CCDC169-SOHLH2
728591	13	36801179	36871992	406	24785	0.00023691	CCDC169
23111	13	36875775	36944317	212	24706	7.2201e-05	SPG20
8900	13	37005257	37017019	27	24684	0.00080804	CCNA1
400120	13	37248049	37271976	58	24621	0.00095162	SERTM1
5994	13	37393339	37403740	17	24556	1.5015e-05	RFXAP
4093	13	37418968	37494409	180	24671	0.0022309	SMAD9
29880	13	37523907	37573504	119	24786	0.00011004	ALG5
11340	13	37574678	37583751	23	24818	0.00012079	EXOSC8
55578	13	37583449	37633850	98	24800	9.0534e-05	SUPT20H
122011	13	37677397	37679801	9	24830	0.00012668	CSNK1A1L
10631	13	38136719	38172981	111	24637	0.00010536	POSTN
7223	13	38210773	38443939	1016	24738	0.00033535	TRPC4
51569	13	38923942	38937143	20	24835	7.9163e-05	UFM1
341640	13	39261173	39461268	553	24758	0.00058054	FREM2
161003	13	39540062	39564996	103	24644	0.00036081	STOML3
80209	13	39584002	39612213	86	24812	0.00063671	PROSER1
387921	13	39612448	39624246	23	24755	0.00013716	NHLRC3
10186	13	39917029	40177356	970	24693	0.00013184	LHFP
57511	13	40229764	40365802	425	24723	0.00063961	COG6
2308	13	41129801	41240734	280	24772	0.003938	FOXO1
10240	13	41303432	41345347	55	24689	0.000409	MRPS31
10166	13	41363547	41386601	86	24817	0.00078512	SLC25A15
1997	13	41506055	41635544	349	24751	0.00019222	ELF1
11193	13	41634973	41658142	28	24736	1.4965e-05	WBP4
89890	13	41701709	41706936	3	24781	0.00053234	KBTBD6
84078	13	41765711	41768702	3	24792	4.1862e-06	KBTBD7
9617	13	41790505	41837731	156	24786	0.00049617	MTRF1
79612	13	41885341	41951166	189	24806	0.00083353	NAA16
28984	13	42031542	42045013	39	24533	0.00020693	RGCC
23078	13	42140961	42535221	1253	24779	0.00011245	VWA8
160851	13	42614172	42804352	869	24704	0.0001551	DGKH
11215	13	42846261	42897403	157	24756	0.0010353	AKAP11
8600	13	43136872	43182149	137	24738	0.00055118	TNFSF11
144809	13	43355686	43365685	40	24757	0.0003708	FAM216B
94240	13	43460524	43566407	355	24611	0.00025684	EPSTI1
29103	13	43597362	43683306	248	24678	0.00016513	DNAJC15
55068	13	43787335	44361116	1632	24718	1.6374e-05	ENOX1
160857	13	44410488	44453826	208	24820	6.5758e-05	CCDC122
144811	13	44453420	44468068	62	24815	1.1056e-05	LACC1
79024	13	44717287	44735393	36	24670	0.00056108	SMIM2
387923	13	44947978	44971850	34	24713	0.00013553	SERP2
8848	13	45006279	45150701	367	24780	1.1218e-05	TSC22D1
26747	13	45513384	45563613	83	24778	6.1901e-07	NUFIP1
55425	13	45563673	45607743	136	24774	6.6736e-05	GPALPP1
2963	13	45694631	45858240	377	24756	0.00024288	GTF2F2
386618	13	45766988	45775175	15	24786	0.00035378	KCTD4
7178	13	45911005	45915505	12	24828	0.00032856	TPT1
253512	13	45960520	45992549	85	24749	0.0010734	SLC25A30
83548	13	46039030	46110833	271	24786	0.0013986	COG3
220081	13	46115432	46189874	238	24751	5.0851e-05	FAM194B
220082	13	46276446	46288694	54	24752	6.4879e-05	SPERT
283514	13	46354405	46425846	260	24623	9.895e-05	SIAH3
23091	13	46528600	46626896	228	24807	0.00010569	ZC3H13
1361	13	46627201	46695318	214	24627	0.00014739	CPB2
3936	13	46700058	46756459	157	24661	0.00021912	LCP1
220416	13	46786083	46850944	228	24746	2.9799e-05	LRRC63
80183	13	46916136	46964177	143	24807	6.291e-05	KIAA0226L
23143	13	47127296	47327176	596	24718	0.00013016	LRCH1
2098	13	47345391	47371423	55	24734	0.00069288	ESD
3356	13	47405677	47471211	259	24718	0.00020031	HTR2A
8803	13	48516791	48612125	524	24804	7.4688e-05	SUCLA2
55270	13	48611703	48621282	27	24749	6.7608e-05	NUDT15
29079	13	48649864	48669277	81	24806	0.00021623	MED4
9445	13	48807274	48836232	48	24744	0.00021385	ITM2B
5925	13	48877883	49056026	431	24816	0.0020326	RB1
10161	13	48985181	49018840	77	24811	0.0012443	LPAR6
1102	13	49063099	49107341	91	24794	0.000141	RCBTB2
57105	13	49227847	49283498	218	24707	0.000584	CYSLTR2
22862	13	49550048	49783915	341	24753	4.7389e-06	FNDC3A
2862	13	49794474	49796513	2	24708	5.4744e-06	MLNR
81602	13	49822047	49867622	87	24708	0.00023679	CDADC1
81617	13	49882786	50018221	391	24628	0.00021597	CAB39L
83852	13	50018429	50069139	172	24795	0.0001789	SETDB2
51131	13	50069746	50103123	127	24753	0.0011039	PHF11
55213	13	50106082	50159742	323	24777	0.0017005	RCBTB1
115761	13	50202435	50208008	19	24744	0.00039087	ARL11
84650	13	50234812	50265627	183	24773	0.00039559	EBPL
3839	13	50273443	50367057	356	24807	0.00017927	KPNA3
57213	13	50486842	50510626	56	24779	7.8845e-05	SPRYD7
10206	13	50571143	50592603	57	24767	0.00010122	TRIM13
283518	13	50589390	50595058	15	24851	8.543e-05	KCNRG
220107	13	51286759	51417885	433	24689	1.7527e-05	DLEU7
79621	13	51483814	51544596	123	24730	0.00019859	RNASEH2B
220108	13	51796470	51858377	193	24645	0.00013283	FAM124A
647174	13	51915168	51939555	67	24771	0.0003793	SERPINE3
26512	13	51927678	52027275	336	24785	0.00039849	INTS6
115825	13	52158484	52340935	293	24770	0.0012178	WDFY2
79758	13	52330614	52379667	120	24641	0.00029713	DHRS12
83446	13	52436117	52440372	11	24817	0.0012017	CCDC70
540	13	52506805	52586181	232	24764	0.0016043	ATP7B
440138	13	52586523	52603784	32	24854	0.0011351	ALG11
9724	13	52598827	52607736	13	24864	0.0018102	UTP14C
341676	13	52638898	52703214	189	24808	0.00069618	NEK5
4752	13	52706779	52733996	92	24819	0.00012608	NEK3
55901	13	52934506	52980629	159	24795	0.00023005	THSD1
51028	13	52986737	53024798	102	24832	0.00033779	VPS36
26586	13	53029495	53050763	66	24798	0.0001416	CKAP2
144983	13	53173750	53217931	171	24810	0.00079987	HNRNPA1L2
10910	13	53226830	53262433	114	24825	0.00090919	SUGT1
11061	13	53277399	53313947	118	24735	0.0011967	LECT1
5100	13	53418109	53422775	9	24793	0.00047792	PCDH8
10562	13	53602876	53626196	82	24679	4.9332e-05	OLFM4
27253	13	58204238	58303445	240	24761	6.08e-05	PCDH17
81624	13	60239717	60738119	1462	24745	0.00011138	DIAPH3
81550	13	60970591	61148013	535	24752	0.0003663	TDRD3
64881	13	61983818	61989655	10	24738	9.1137e-05	PCDH20
5101	13	66876966	67804468	2401	24684	0.00014567	PCDH9
57626	13	70274725	70682625	2127	24694	1.6875e-05	KLHL1
1602	13	72012098	72441330	915	24749	0.0001532	DACH1
440145	13	73282495	73301938	71	24778	6.442e-05	MZT1
79866	13	73301981	73330328	96	24775	0.00019868	BORA
22894	13	73329540	73356344	63	24791	0.00030524	DIS3
10464	13	73356202	73590592	756	24774	0.00013078	PIBF1
688	13	73629114	73651676	73	24746	2.8635e-06	KLF5
11278	13	74260149	74708400	1582	24703	0.00086299	KLF12
9882	13	75858809	76056782	614	24636	0.00055947	TBC1D4
170622	13	76099350	76111991	43	24677	0.00074105	COMMD6
7347	13	76123616	76180156	193	24767	0.00050091	UCHL3
4008	13	76194570	76434006	801	24735	4.5391e-05	LMO7
729420	13	76445174	76457948	87	24709	2.6731e-05	C13orf45
115207	13	77454304	77460540	14	24447	0.00062409	KCTD12
730249	13	77522694	77532777	29	24676	0.00054839	IRG1
1203	13	77566059	77576652	42	24816	2.6557e-05	CLN5
26224	13	77579389	77601331	94	24786	7.2249e-05	FBXL3
23077	13	77618792	77901177	636	24804	0.00042222	MYCBP2
8796	13	78109809	78219398	312	24739	0.00029256	SCEL
100129307	13	78235511	78236536	5	24751	0.00066239
122060	13	78271989	78338377	182	24743	0.00059108	SLAIN1
1910	13	78469616	78549664	356	24816	0.00024122	EDNRB
5457	13	79173227	79177695	7	24731	4.1126e-05	POU4F1
79596	13	79188421	79233314	126	24718	0.0001998	RNF219
64062	13	79885962	79980393	318	24768	0.00056323	RBM26
54602	13	80055259	80130212	158	24799	2.1747e-05	NDFIP2
101927216	13	80616827	80624465	23	24746	0.00019382
10253	13	80910111	80915086	8	24605	3.5785e-05	SPRY2
114798	13	84451340	84456528	7	24764	4.7075e-05	SLITRK1
84189	13	86366922	86373483	30	24706	0.00017032	SLITRK6
26050	13	88323931	88331871	12	24804	0.00054187	SLITRK5
2262	13	92050935	93519490	4822	24685	0.00027998	GPC5
10082	13	93879078	95060274	3811	24703	4.3724e-05	GPC6
1638	13	95091835	95131936	163	24771	3.751e-05	DCT
23483	13	95226308	95248511	65	24779	3.6234e-06	TGDS
160897	13	95254104	95286899	77	24778	0.00013386	GPR180
11166	13	95361876	95364389	4	24678	0.00010036	SOX21
10257	13	95672083	95953705	1251	24678	0.00036639	ABCC4
9071	13	96085853	96232010	642	24689	0.000119	CLDN10
22873	13	96230456	96296960	121	24746	2.6036e-06	DZIP1
5611	13	96329393	96447243	177	24800	0.0015459	DNAJC3
55757	13	96453834	96705736	637	24782	0.00012643	UGGT2
266722	13	96743093	97491816	2058	24740	0.00019743	HS6ST3
27199	13	97637973	97646984	35	24684	0.00094577	OXGR1
10150	13	97874549	98046374	443	24626	0.00011053	MBNL2
5911	13	98086475	98120252	66	24688	0.00055709	RAP2A
3843	13	98605914	98676550	130	24682	0.00060701	IPO5
10160	13	98794893	99102023	1269	24651	0.00026722	FARP1
140432	13	98828039	98829521	3	24842	0.001275	RNF113B
8428	13	99102455	99229396	417	24702	0.00013059	STK24
6564	13	99336055	99404929	262	24672	0.00013153	SLC15A1
23348	13	99445741	99738660	1130	24744	0.00026345	DOCK9
337867	13	99852679	100038753	546	24784	0.00042273	UBAC2
2841	13	99906967	99910682	11	24831	0.000205	GPR18
1880	13	99946789	99959749	28	24796	0.00040003	GPR183
9375	13	100153628	100216302	156	24755	0.00010366	TM9SF2
171425	13	100258919	100549388	950	24688	0.00020246	CLYBL
85416	13	100615275	100624178	18	24682	9.6501e-06	ZIC5
7546	13	100634026	100639019	9	24731	6.1132e-05	ZIC2
5095	13	100741269	101182691	1014	24668	0.0001416	PCCA
87769	13	101182418	101241046	142	24755	0.00085376	GGACT
84899	13	101256090	101327103	228	24675	0.0005791	TMTC4
259232	13	101706130	102068813	1479	24699	0.00051193	NALCN
9358	13	102104944	102373207	949	24697	4.6603e-05	ITGBL1
2259	13	102373205	103054124	2234	24649	0.00014241	FGF14
7174	13	103249286	103331524	354	24804	0.00013767	TPP2
196541	13	103338097	103346871	42	24605	3.0014e-05	METTL21C
643677	13	103381717	103411422	82	24834	0.0010941	CCDC168
93081	13	103418460	103426168	19	24605	0.0013147	TEX30
79070	13	103436631	103451404	41	24780	0.00056614	KDELC1
54841	13	103451399	103493888	147	24681	0.00019547	BIVM
100533467	13	103459496	103528351	202	24711	0.00053308	BIVM-ERCC5
2073	13	103498191	103528351	78	24797	0.0011716	ERCC5
6555	13	103696348	103719196	174	24793	0.00019322	SLC10A2
267012	13	106118216	106143383	126	24692	1.8966e-05	DAOA
1948	13	107142079	107187388	105	24649	0.00013974	EFNB2
55082	13	107195662	107220514	31	24647	0.00032121	ARGLU1
728215	13	107820879	108519460	2820	24690	0.00032759	FAM155A
3981	13	108859790	108870716	22	24761	0.00027203	LIG4
84945	13	108870763	108886603	62	24831	3.3171e-05	ABHD13
10673	13	108921875	108960832	72	24552	0.00099059	TNFSF13B
23026	13	109248500	109860355	2678	24719	0.00041855	MYO16
8660	13	110406184	110438914	108	24573	0.0011385	IRS2
1282	13	110801310	110959496	717	24620	0.00059541	COL4A1
1284	13	110959631	111165374	1123	24638	8.4753e-05	COL4A2
55647	13	111175413	111214071	229	24613	0.00013107	RAB20
55739	13	111267807	111292343	156	24727	0.00073347	CARKD
79587	13	111293757	111358480	333	24759	0.00019697	CARS2
3621	13	111364970	111373421	16	24682	0.0008055	ING1
55608	13	111530887	111567454	133	24734	5.455e-05	ANKRD10
8874	13	111767624	111958081	665	24743	0.00021047	ARHGEF7
121793	13	111973015	111996594	125	24604	0.00045538	TEX29
6656	13	112721913	112726020	8	24292	0.00017663	SOX1
122258	13	113030649	113089009	278	24758	0.00055402	SPACA7
10426	13	113139319	113242494	292	24772	0.00045505	TUBGCP3
400165	13	113301358	113338811	143	24632	0.00094101	C13orf35
23250	13	113344358	113541482	680	24719	0.00078603	ATP11A
23263	13	113548692	113754053	835	24652	0.00013939	MCF2L
2155	13	113760102	113774995	28	24607	3.9842e-05	F7
2159	13	113777113	113803843	41	24686	6.3528e-05	F10
8858	13	113812968	113826698	46	24672	4.8669e-05	PROZ
55795	13	113831853	113863335	48	24784	0.00012681	PCID2
8451	13	113862507	113919392	142	24738	7.0042e-05	CUL4A
3916	13	113951436	113977746	16	24740	0.00041852	LAMP1
79774	13	113978505	114018463	121	24701	8.2017e-05	GRTP1
101928841	13	114054786	114068708	69	24747	0.00028519
113622	13	114076260	114107839	117	24699	1.8549e-05	ADPRHL1
55208	13	114110134	114145024	80	24767	0.00039554	DCUN1D2
55002	13	114145308	114204544	452	24794	0.00068645	TMCO3
7027	13	114239003	114295788	112	24653	0.0010747	TFDP1
496	13	114303119	114312513	11	24625	6.1806e-05	ATP4B
348013	13	114462191	114515225	180	24623	0.00099685	TMEM255B
2621	13	114523522	114567046	200	24731	0.00023743	GAS6
643365	13	114586610	114626485	97	24642	0.00097661	LINC00452
22821	13	114747194	114898095	723	24736	0.0014178	RASA3
101929355	13	114961877	114988549	123	24801	0.00041739
8881	13	115000320	115038150	106	24766	0.00051753	CDC16
65110	13	115047059	115071292	59	24663	2.684e-05	UPF3A
283489	13	115079965	115092803	29	24678	3.2494e-05	CHAMP1
283489	13	115079965	115092803	29	24678	3.2494e-05	CHAMP1
441669	14	20215587	20216528	2	24772	0.00037297	OR4Q3
390429	14	20295608	20296531	1	24867	0.00051793	OR4N2
390431	14	20344427	20345371	1	24867	0.00024919	OR4K2
79317	14	20388766	20389737	2	24867	0.001191	OR4K5
79544	14	20403767	20404842	2	24867	0.0012443	OR4K1
81127	14	20443678	20444724	10	24835	3.525e-05	OR4K15
122740	14	20482420	20483352	2	24850	0.0010476	OR4K14
390433	14	20502003	20502917	3	24642	0.00023311	OR4K13
122742	14	20528204	20529142	11	24856	0.00022618	OR4L1
390436	14	20585566	20586597	4	24831	7.2564e-05	OR4K17
390439	14	20665495	20666532	6	24858	7.6429e-06	OR11G2
122748	14	20691869	20692861	10	24867	0.00087089	OR11H6
390442	14	20710951	20711925	2	24867	0.0004481	OR11H4
91875	14	20757290	20774153	64	24644	0.0003838	TTC5
57820	14	20779527	20801471	78	24734	0.00012894	CCNB1IP1
10038	14	20811773	20826063	68	24781	0.00056543	PARP2
7011	14	20833826	20882331	194	24664	2.7277e-05	TEP1
123103	14	20895866	20904354	43	24701	2.6712e-07	KLHL33
55644	14	20915207	20923267	39	24752	3.7796e-05	OSGEP
328	14	20923290	20925931	5	24804	0.00070652	APEX1
90809	14	20926012	20929637	2	24399	6.0243e-05	TMEM55B
4860	14	20937538	20946165	32	24728	8.083e-05	PNP
338879	14	20973696	20979314	12	24846	0.00032006	RNASE10
390443	14	21024252	21029125	15	24549	0.000611	RNASE9
122651	14	21051051	21078037	114	24582	0.00031665	RNASE11
122651	14	21051051	21078037	114	24582	0.00031665	RNASE11
493901	14	21058239	21059532	4	24700	2.0879e-05	RNASE12
341799	14	21108855	21109850	9	24843	0.00066759	OR6S1
6038	14	21152259	21168761	78	24732	0.00040031	RNASE4
6038	14	21152259	21168761	78	24732	0.00040031	AL163636.6
283	14	21152336	21162345	50	24738	5.3268e-05	ANG
10876	14	21214099	21216539	17	24840	0.00043758	EDDM3A
64184	14	21236586	21239107	23	24603	0.00046135	EDDM3B
6039	14	21249210	21250626	3	24827	0.00061857	RNASE6
6035	14	21269515	21271036	1	24867	0.0018518	RNASE1
6037	14	21359562	21360507	4	24634	0.00039951	RNASE3
6036	14	21423630	21424594	2	24844	0.00067887	RNASE2
64745	14	21457432	21465194	27	24666	0.00065676	METTL17
29986	14	21467414	21470034	10	24786	0.00029781	SLC39A2
57447	14	21484922	21539098	165	24574	0.00025103	NDRG2
122664	14	21498345	21500334	7	24766	0.0011716	TPPP2
440163	14	21500979	21502944	15	24693	6.696e-06	RNASE13
84659	14	21510385	21512393	6	24625	0.00053699	RNASE7
122665	14	21526052	21526516	1	24867	8.8676e-05	RNASE8
55701	14	21538419	21558407	57	24747	0.0002946	ARHGEF40
51222	14	21558205	21572863	32	24759	0.00046366	ZNF219
643382	14	21567096	21571883	12	24782	2.8247e-05	TMEM253
390445	14	21623096	21624184	3	24707	0.00102	OR5AU1
3183	14	21677295	21737638	164	24767	0.00027246	HNRNPC
57096	14	21756136	21819460	207	24684	0.00038538	RPGRIP1
11198	14	21819631	21852425	74	24793	0.00054611	SUPT16H
57680	14	21853353	21924276	131	24771	0.00028887	CHD8
84932	14	21927179	21945132	60	24734	5.0127e-05	RAB2B
9878	14	21945335	21967319	77	24734	2.3603e-05	TOX4
56339	14	21966282	21979517	44	24691	0.00042212	METTL3
6297	14	21989231	22005337	22	24568	0.0010913	SALL2
26533	14	22037934	22038875	11	24761	0.00020391	OR10G3
6955	14	22090057	23021075	4508	24719	0.00018733
26534	14	22102066	22102998	7	24863	0.00019562	OR10G2
26686	14	22133297	22134238	4	24850	2.0785e-05	OR4E2
6964	14	22891537	22935569	138	24745	1.9479e-05
1603	14	23033807	23058143	185	24793	1.7931e-05	DAD1
63874	14	23067147	23081265	60	24610	4.1467e-05	ABHD4
5018	14	23235731	23240998	17	24713	2.4107e-06	OXA1L
9056	14	23242431	23289020	219	24658	8.0076e-05	SLC7A7
122704	14	23299088	23304246	27	24763	0.00043072	MRPL52
4323	14	23305742	23316809	30	24592	0.00019631	MMP14
26020	14	23340822	23350789	11	24484	0.00019711	LRP10
161253	14	23352374	23356889	9	24785	0.00010998	REM2
55147	14	23369854	23388396	62	24775	3.7847e-05	RBM23
10419	14	23389733	23398789	22	24681	3.849e-05	PRMT5
54930	14	23415437	23426352	24	24813	7.2694e-05	HAUS4
84962	14	23440386	23451851	26	24548	6.6846e-05	AJUBA
60686	14	23456110	23479375	35	24607	0.00013096	C14orf93
5693	14	23485752	23504429	32	24695	0.00031343	PSMB5
122706	14	23511376	23513269	8	24490	0.00010907	PSMB11
64403	14	23516270	23526747	22	24579	6.8645e-05	CDH24
22985	14	23527773	23564823	101	24733	0.00037338	ACIN1
55017	14	23564683	23569665	24	24693	0.00025403	C14orf119
1053	14	23586515	23588820	10	24635	0.00014312	CEBPE
23428	14	23594504	23652869	150	24694	0.00055872	SLC7A8
100507650	14	23707127	23743494	174	24684	0.00042414	C14orf164
57594	14	23742844	23762862	33	24512	0.00039093	HOMEZ
90673	14	23764861	23772071	11	24656	0.0001947	PPP1R3E
599	14	23775971	23790241	34	24720	5.2344e-05	BCL2L2
599	14	23775971	23790241	34	24720	5.2344e-05	BCL2L2-PABPN1
100529063	14	23775971	23795394	45	24709	5.545e-05	BCL2L2-PABPN1
8106	14	23789397	23795394	16	24657	3.4624e-05	PABPN1
51310	14	23815520	23822380	10	24756	0.00018921	SLC22A17
10278	14	23825609	23834842	26	24715	2.7419e-05	EFS
64806	14	23842018	23845612	12	24639	9.3784e-05	IL25
116173	14	23846017	23848981	9	24604	0.0019631	CMTM5
4624	14	23849942	23878836	100	24697	0.0004189	MYH6
4625	14	23881947	23904870	70	24746	0.00084042	MYH7
25983	14	23938898	23947402	24	24834	0.00040656	NGDN
79178	14	23980969	24028790	73	24687	0.00047557	RP11-66N24.4
79178	14	23980969	24028790	73	24687	0.00047557	THTPA
85446	14	23990064	24025199	43	24688	0.00031149	ZFHX2
8906	14	24028777	24038754	9	24774	0.00058653	AP1G2
84502	14	24037244	24048009	8	24844	8.4853e-05	JPH4
10202	14	24099324	24114848	10	24799	0.00027806	DHRS2
10901	14	24422944	24438488	45	24588	3.1479e-05	DHRS4
10901	14	24422944	24438488	45	24588	3.1479e-05	DHRS4L2
317749	14	24439083	24475617	183	24655	0.00019935	DHRS4L2
728635	14	24476218	24520586	141	24630	0.00030688	RP11-468E2.9
90668	14	24521206	24538937	54	24617	0.0006404	LRRC16B
9362	14	24540046	24547309	8	24782	0.00025763	CPNE6
4901	14	24547902	24584223	57	24711	0.0024704	NRL
5106	14	24563347	24573339	10	24738	0.00011332	PCK2
80344	14	24583906	24594451	20	24743	0.00016611	DCAF11
161247	14	24600675	24602058	2	24827	0.00014305	FITM1
5720	14	24605295	24608176	6	24826	0.00020087	PSME1
51016	14	24608081	24610837	5	24642	0.00056503	EMC9
5721	14	24612574	24615855	2	24795	0.00090711	PSME2
55072	14	24616101	24629870	20	24679	0.00061908	RNF31
10379	14	24630422	24635774	7	24723	0.00058062	RP11-468E2.4
10379	14	24630422	24635774	7	24723	0.00058062	IRF9
9985	14	24641062	24649735	16	24738	0.00012153	REC8
79711	14	24649425	24658124	20	24788	0.0010845	IPO4
10548	14	24658353	24666288	21	24716	0.00028764	TM9SF1
10548	14	24658353	24666288	21	24716	0.00028764	TM9SF1
283629	14	24674753	24677568	3	24815	2.8446e-05	TSSK4
29082	14	24678787	24683036	11	24823	0.00057276	CHMP4A
145553	14	24683143	24685276	6	24828	0.00014335	MDP1
100528064	14	24683143	24701576	40	24742	0.00010788	NEDD8-MDP1
4738	14	24686057	24701576	34	24727	0.00014373	NEDD8
51292	14	24701633	24708448	8	24595	0.00034784	GMPR2
26277	14	24703454	24712233	4	24474	0.00071511	TINF2
7051	14	24718159	24733115	35	24710	8.6469e-06	TGM1
5875	14	24734744	24740833	23	24791	0.00027465	RABGGTA
115817	14	24759804	24769039	28	24801	5.5245e-05	DHRS1
161424	14	24769075	24777379	23	24838	8.515e-06	NOP9
27141	14	24774393	24780576	14	24836	3.2052e-05	CIDEB
56413	14	24779357	24781259	1	24825	0.00045518	LTB4R2
56413	14	24779357	24781259	1	24825	0.00045518	LTB4R2
1241	14	24780705	24787242	11	24798	1.3774e-05	LTB4R
196883	14	24787555	24804277	63	24531	6.2499e-05	ADCY4
11035	14	24805227	24809242	16	24834	4.4897e-05	RIPK3
4776	14	24834885	24848810	37	24760	0.00010249	NFATC4
57523	14	24867992	24888494	61	24527	1.2424e-05	NYNRIN
643866	14	24895738	24898731	15	24815	0.00033915	CBLN3
23351	14	24898882	24910548	59	24820	0.00010844	KHNYN
56948	14	24908972	24912042	20	24852	0.00055385	SDR39U1
1215	14	24974712	24977471	8	24824	9.9364e-05	CMA1
1511	14	25042724	25045466	7	24575	7.5253e-05	CTSG
2999	14	25075686	25078926	7	24774	2.4895e-05	GZMH
3002	14	25100160	25103490	16	24795	0.00050224	GZMB
29091	14	25278860	25519095	842	24722	7.4715e-06	STXBP6
4857	14	26915089	27067239	285	24755	3.5342e-05	NOVA1
2290	14	29236278	29239483	3	24323	0.0005502	FOXG1
5587	14	30045685	30396899	1000	24701	0.00024268	PRKD1
55632	14	31028329	31089046	162	24787	1.2573e-05	G2E3
23256	14	31091460	31205034	328	24797	1.9354e-05	SCFD1
1690	14	31343741	31364285	44	24648	0.0002559	COCH
29966	14	31362985	31495607	365	24740	0.00018754	STRN3
11154	14	31494312	31565656	188	24687	0.00029314	AP4S1
25831	14	31569323	31677266	145	24671	0.00074737	HECTD1
25938	14	31760994	31889788	219	24740	0.00050751	HEATR5A
112487	14	31915242	31926680	30	24796	0.00056788	DTD2
2856	14	31952150	31957151	3	24735	8.621e-05	GPR33
80224	14	32030591	32330430	1241	24755	5.1863e-05	NUBPL
394	14	32545664	32628934	73	24649	0.0013059	ARHGAP5
9472	14	32798479	33302268	1678	24651	0.00039438	AKAP6
64067	14	33404115	34273382	2988	24650	0.001356	NPAS3
112399	14	34393421	34420284	86	24739	0.0012065	EGLN3
171546	14	34902144	34931468	105	24710	0.00040774	SPTSSA
55837	14	34985135	35008943	82	24772	2.0919e-05	EAPP
58533	14	35030615	35099366	196	24747	1.3157e-05	SNX6
1073	14	35179588	35184029	14	24746	0.00013457	CFL2
11177	14	35221937	35344853	450	24751	0.00048047	BAZ1A
6729	14	35451901	35498773	218	24812	0.00021862	SRP54
283635	14	35514113	35552589	163	24793	0.00026827	FAM177A1
55012	14	35554678	35591868	159	24772	3.6395e-05	PPP2R3C
9692	14	35591527	35743284	551	24742	0.00013248	KIAA0391
9692	14	35591527	35743284	551	24742	0.00013248	KIAA0391
5687	14	35747811	35786680	141	24690	0.00027351	KIAA0391
5687	14	35747811	35786680	141	24690	0.00027351	PSMA6
5687	14	35747811	35786680	141	24690	0.00027351	PSMA6P1
4792	14	35870716	35873960	17	24628	0.00045052	NFKBIA
84684	14	36003248	36006260	3	24349	0.00019405	INSM2
253959	14	36007558	36278432	413	24755	0.00035284	RALGAPA1
84312	14	36295524	36341169	76	24765	0.00012434	BRMS1L
51562	14	36767764	36789882	41	24826	0.00020794	MBIP
253970	14	36942493	36982990	67	24649	0.00015689	SFTA3
7080	14	36985602	36990894	7	24762	0.00016938	NKX2-1
26257	14	37049216	37051786	3	24781	0.00045956	NKX2-8
5083	14	37126773	37147012	72	24677	0.0011345	PAX9
89874	14	37147126	37641865	1600	24722	0.00077817	SLC25A21
145282	14	37667118	38020464	831	24770	0.00042105	MIPOL1
3169	14	38058757	38064325	10	24838	8.628e-05	FOXA1
319089	14	38064941	38218563	517	24732	0.00033275	TTC6
6751	14	38677204	38682268	11	24564	8.9692e-05	SSTR1
161198	14	38723205	38725575	2	24542	0.00050644	CLEC14A
10484	14	39501123	39572447	197	24682	0.00025386	SEC23A
8487	14	39583488	39606177	81	24778	0.00033186	GEMIN2
122553	14	39617015	39639634	83	24776	0.00020426	TRAPPC6B
5411	14	39644387	39652422	23	24822	0.000706	PNN
117153	14	39703125	39722575	54	24825	0.00012336	MIA2
4253	14	39734476	39820397	265	24723	0.00011964	RP11-407N17.3
4253	14	39734476	39820397	265	24723	0.00011964	CTAGE5
254170	14	39865577	39901704	106	24788	1.1768e-05	FBXO33
145581	14	42076764	42373752	1202	24731	0.00015715	LRFN5
84075	14	44973352	44976499	10	24863	0.00046164	FSCB
122525	14	45366433	45376460	22	24813	0.00068401	C14orf28
54813	14	45393527	45431179	81	24777	0.00035304	KLHL28
23116	14	45431416	45543634	240	24800	0.0002427	FAM179B
55015	14	45553302	45584804	59	24796	0.0011417	PRPF39
2287	14	45584802	45603732	25	24726	0.001957	FKBP3
57697	14	45605136	45670093	129	24798	0.00020867	FANCM
55320	14	45672393	45722714	96	24801	0.00031458	MIS18BP1
140801	14	47120213	47121041	2	24800	0.00012738	RPL10L
161357	14	47308826	48144157	3058	24691	0.00054617	MDGA2
161357	14	47308826	48144157	3058	24691	0.00054617	MDGA2
6235	14	50043390	50053134	23	24684	0.00082621	RPS29
122769	14	50065383	50081390	63	24760	0.000812	LRR1
6166	14	50085406	50087403	7	24776	0.0002408	RPL36AL
4247	14	50087460	50090199	2	24744	0.00011272	MGAT2
55172	14	50091892	50101948	37	24787	0.0026548	DNAAF2
5427	14	50110270	50155098	113	24743	0.0010924	POLE2
122773	14	50159823	50219870	76	24742	0.00017783	KLHDC1
23588	14	50234787	50249856	22	24716	0.00012249	KLHDC2
9147	14	50250528	50319763	70	24658	8.538e-05	NEMF
382	14	50359736	50363772	3	24825	6.0531e-05	ARF6
79609	14	50572967	50583626	47	24813	0.00022523	VCPKMT
6655	14	50583846	50698596	426	24769	0.00020436	SOS2
79944	14	50704285	50778947	196	24768	2.875e-05	L2HGDH
27109	14	50778256	50802359	82	24784	6.8713e-05	ATP5S
8814	14	50796122	50883179	266	24612	7.5243e-05	CDKL1
11183	14	50885211	50999376	250	24771	9.8851e-05	MAP4K5
51062	14	50999800	51099786	222	24727	0.00072937	ATL1
60485	14	51100298	51135071	118	24679	0.00043674	SAV1
51199	14	51186481	51297839	312	24636	9.156e-05	NIN
145447	14	51338878	51371688	88	24677	0.00024317	ABHD12B
5836	14	51371935	51411248	187	24809	0.00031768	PYGL
114088	14	51441979	51562422	578	24683	9.9538e-05	TRIM9
81542	14	51706886	51724373	59	24740	0.0002088	TMX1
122786	14	51955819	52197445	895	24664	3.4246e-05	FRMD6
54331	14	52327022	52436518	446	24699	7.4939e-05	GNG2
51637	14	52456228	52471420	58	24750	0.00055759	C14orf166
22795	14	52471520	52535949	385	24782	0.00040271	NID2
5729	14	52734310	52743808	46	24761	5.9032e-05	PTGDR
5732	14	52781016	52795324	49	24761	7.0997e-05	PTGER2
57544	14	52897308	53019301	362	24781	6.0378e-05	TXNDC16
283554	14	53019866	53104431	233	24780	9.1283e-06	GPR137C
30001	14	53108605	53162419	142	24680	0.00015457	ERO1L
5706	14	53173894	53194716	29	24802	3.7842e-06	PSMC6
6815	14	53196883	53241707	96	24734	5.4384e-06	STYX
64841	14	53241911	53258386	20	24697	0.00010468	GNPNAT1
10979	14	53323989	53417856	240	24721	0.00091118	FERMT2
80821	14	53503458	53620046	251	24788	0.0016306	DDHD1
652	14	54416454	54423554	23	24666	2.5861e-05	BMP4
1033	14	54863657	54886936	38	24706	0.0017039	CDKN3
10175	14	54890279	54908322	44	24800	6.4302e-05	CNIH1
2764	14	54941202	54955785	18	24608	6.3568e-05	GMFB
10668	14	54976587	55005334	40	24772	0.0011213	CGRRF1
23034	14	55033815	55260033	619	24673	0.00062115	SAMD4A
2643	14	55308723	55369603	220	24742	1.6964e-05	GCH1
11169	14	55405656	55493819	218	24621	0.00029902	WDHD1
122809	14	55493844	55516207	48	24678	9.3771e-06	SOCS4
93487	14	55518362	55536912	38	24774	4.1784e-06	MAPK1IP1L
3958	14	55595935	55612148	52	24814	1.6886e-05	LGALS3
9787	14	55614834	55658396	154	24805	2.1801e-05	DLGAP5
55030	14	55738021	55820329	315	24794	1.4342e-05	FBXO34
22863	14	55833109	55878576	185	24764	0.00010243	ATG14
387332	14	55880928	55907263	122	24635	0.00015147	TBPL2
3895	14	56046925	56151302	376	24796	2.8047e-06	KTN1
57161	14	56585039	56768241	671	24657	0.00033264	PELI2
54916	14	57046509	57116233	238	24725	0.00011609	TMEM260
5015	14	57267425	57277194	10	24198	0.00092863	OTX2
10640	14	57669194	57735726	137	24759	1.3951e-05	EXOC5
55745	14	57735606	57756797	26	24772	3.6776e-05	AP5M1
122830	14	57857271	57879466	25	24730	0.0017574	NAA30
55195	14	57936595	57960581	38	24599	0.00044905	C14orf105
341880	14	58030640	58332592	1492	24691	0.00032355	SLC35F4
145407	14	58470808	58618847	527	24684	0.0020913	C14orf37
55860	14	58666833	58702354	83	24588	9.6597e-05	ACTR10
5684	14	58711523	58738727	65	24705	0.00012207	PSMA3
5926	14	58765103	58840713	127	24734	2.6932e-05	ARID4A
387990	14	58862644	58875419	10	24596	4.4106e-05	TOMM20L
26520	14	58875370	58894232	22	24733	6.5672e-05	TIMM9
9786	14	58894103	59015549	167	24720	0.0010751	KIAA0586
51339	14	59100786	59115039	35	24795	0.00023509	DACT1
23002	14	59655329	59838123	628	24713	0.00015985	DAAM1
112849	14	59925698	59951281	93	24763	3.2113e-05	L3HYPDH
64582	14	59930240	59932059	3	24844	0.00011379	GPR135
51528	14	59951161	59972081	90	24786	1.3129e-05	JKAMP
729665	14	59971785	60043549	313	24715	3.7625e-05	CCDC175
6252	14	60062694	60337557	629	24701	0.0006209	RTN1
64430	14	60558545	60601532	121	24818	1.1086e-05	PCNXL4
51635	14	60611496	60633034	73	24836	9.4151e-05	DHRS7
5494	14	60712470	60765805	119	24778	9.119e-05	PPM1A
317761	14	60902674	60952764	126	24800	2.4965e-05	C14orf39
4990	14	60975938	60978525	8	24861	2.6428e-05	SIX6
6495	14	61111417	61116155	6	24692	7.5936e-05	SIX1
51804	14	61176256	61191039	22	24819	0.00060091	SIX4
4331	14	61201459	61435398	443	24795	8.9925e-05	MNAT1
57570	14	61438159	61447888	15	24801	0.00071443	TRMT5
145389	14	61447832	61550451	199	24785	9.6554e-05	SLC38A6
161291	14	61744088	61748530	10	24845	0.00027291	TMEM30B
5583	14	61788515	62017698	738	24731	1.731e-05	PRKCH
3091	14	62162118	62214977	113	24780	0.00014049	HIF1A
6617	14	62229075	62263146	185	24776	0.00039673	SNAPC1
83851	14	62331567	62573915	995	24692	0.00011161	SYT16
27133	14	63173291	63511956	1138	24701	0.00077054	KCNH5
57381	14	63671080	63760230	259	24708	0.0015235	RHOJ
122876	14	63779549	63785593	39	24632	0.00023905
5529	14	63839838	64010095	592	24749	0.00024089	PPP2R5E
112840	14	64063757	64108641	127	24791	0.001056	WDR89
81537	14	64150934	64194756	79	24771	0.00079786	SGPP1
23224	14	64319683	64693167	1148	24713	7.6267e-05	SYNE2
2100	14	64693751	64805268	302	24732	2.4047e-05	ESR2
4522	14	64854754	64926725	219	24673	3.5803e-05	MTHFD1
7597	14	64916285	64970656	140	24777	0.00086259	ZBTB25
9495	14	64932217	64941221	14	24804	0.00056269	AKAP5
22890	14	64971292	65000408	101	24805	9.8456e-05	ZBTB1
3306	14	65007186	65009955	5	24772	0.00012368	HSPA2
145376	14	65016620	65056099	131	24683	5.6739e-05	PPP1R36
26030	14	65171132	65213623	107	24736	0.00034893	PLEKHG3
6710	14	65213001	65346604	550	24755	0.00035497	SPTB
91612	14	65381079	65410635	136	24796	0.0015687	CHURC1
100529261	14	65381079	65529373	470	24716	0.00049058	FNTB
100529261	14	65381079	65529373	470	24716	0.00049058	CHURC1-FNTB
2877	14	65405870	65409623	11	24799	0.0012235	GPX2
376267	14	65412532	65439016	83	24624	0.0012176	RAB15
2342	14	65453507	65529370	206	24693	0.00019404	FNTB
4149	14	65472819	65569413	278	24732	0.0003205	MAX
2530	14	65877310	66210839	942	24788	0.0010736	FUT8
10243	14	66974125	67648525	2567	24813	0.00052282	GPHN
161142	14	67656110	67695493	138	24778	0.0026577	FAM71D
64398	14	67708012	67802778	399	24814	0.002068	MPP5
51382	14	67804581	67826720	90	24826	0.0027449	ATP6V1D
1965	14	67827034	67853233	91	24789	0.0016726	EIF2S1
26499	14	67853700	67878828	84	24808	0.0015373	PLEK2
161145	14	67913801	67982445	271	24733	0.00055612	TMEM229B
57475	14	67999916	68056255	194	24759	0.0012164	PLEKHH1
5283	14	68048225	68067017	71	24795	0.00026427	PIGH
384	14	68086579	68118437	89	24719	0.00017958	ARG2
10490	14	68113621	68141700	79	24785	0.00012889	VTI1B
51109	14	68143517	68162510	37	24773	0.00010419	RDH11
145226	14	68168603	68201168	123	24770	7.3477e-05	RDH12
23503	14	68213237	68283306	191	24689	0.00020077	ZFYVE26
5890	14	68286496	69149889	2411	24716	0.00030317	RAD51B
100996664	14	69093883	69095504	6	24699	0.0007026	CTD-2325P2.4
677	14	69254372	69263184	28	24730	0.00058791	ZFP36L1
87	14	69340840	69446083	444	24680	0.00020239	ACTN1
8816	14	69517637	69619914	200	24765	0.00031069	DCAF5
55218	14	69658194	69710737	119	24672	0.00094795	EXD2
57452	14	69726681	69821190	359	24587	0.00013988	GALNT16
2079	14	69846840	69865021	58	24760	7.9574e-05	ERH
55334	14	69865096	69929107	156	24794	0.0001062	SLC39A9
400224	14	69951471	69995215	123	24762	0.00012598	PLEKHD1
56936	14	70036531	70041600	11	24815	0.0014069	CCDC177
9766	14	70078310	70181861	210	24755	0.0023016	KIAA0247
6430	14	70233812	70238722	6	24767	0.00041093	SRSF5
6554	14	70242552	70264006	47	24799	0.00095032	SLC10A1
64093	14	70346105	70499083	641	24646	0.0026158	SMOC1
6547	14	70510934	70655787	635	24767	0.0011379	SLC8A3
51241	14	70791798	70826448	132	24774	0.001176	COX16
100529257	14	70791798	70883807	374	24788	0.00095482	SYNJ2BP
55333	14	70833213	70883807	223	24796	0.00059285	SYNJ2BP
8747	14	70918874	70926622	48	24719	0.00057787	ADAM21
8748	14	70989078	71022756	90	24715	0.00031086	ADAM20
10001	14	71050306	71067401	71	24747	0.0001284	MED6
23508	14	71108504	71142077	103	24609	2.7637e-05	TTC9
4293	14	71189243	71275912	376	24796	0.00043146	MAP3K9
22990	14	71374122	71582099	741	24813	2.2862e-05	PCNX
26037	14	71788108	72207761	673	24775	0.0002411	SIPA1L1
9628	14	72398817	73033238	2656	24704	5.9535e-05	RGS6
8110	14	73085561	73360824	962	24664	5.8168e-05	DPF3
26094	14	73393040	73428825	155	24740	0.0010062	DCAF4
53349	14	73436152	73493920	278	24783	0.00011674	ZFYVE1
58517	14	73525221	73588749	147	24742	0.00048008	RBM25
5663	14	73603143	73690399	204	24780	0.0004371	PSEN1
89932	14	73704205	73741348	125	24575	0.0006065	PAPLN
8650	14	73741858	73925288	540	24786	0.0001184	NUMB
399671	14	73945189	74025651	143	24650	0.00048743	HEATR4
79697	14	73957644	73960105	6	24809	0.00017701
10965	14	74034324	74042362	38	24741	2.6383e-06	ACOT2
122970	14	74058410	74062470	16	24768	0.0002988	ACOT4
641372	14	74083548	74086592	15	24791	0.00026589	ACOT6
83544	14	74111578	74170431	186	24759	0.00018767	DNAL1
9240	14	74178486	74181128	5	24805	0.00047623	PNMA1
91748	14	74181825	74256988	237	24681	0.00022669	ELMSAN1
145482	14	74318534	74352168	162	24788	0.00091457	PTGR2
145482	14	74318534	74352168	162	24788	0.00091457	RP5-1021I20.4
57862	14	74353318	74398991	201	24796	0.0011085	ZNF410
145483	14	74399695	74417117	82	24761	0.00052299	FAM161B
51004	14	74416637	74429815	63	24731	0.00059523	COQ6
957	14	74426169	74486026	276	24767	0.00044727	ENTPD5
80127	14	74486054	74532795	180	24782	0.00055664	CCDC176
4329	14	74524365	74551196	100	24806	0.00040473	ALDH6A1
91750	14	74551656	74667117	440	24810	0.00039517	LIN52
338917	14	74706175	74729441	109	24760	0.00078063	VSX2
5826	14	74751980	74769767	43	24828	7.0441e-05	ABCD4
55237	14	74815166	74826711	12	24782	0.00024644	VRTN
646658	14	74872596	74892805	67	24626	0.00099501	SYNDIG1L
10577	14	74942900	74960084	54	24747	0.00037589	NPC2
122961	14	74960423	74962271	2	24452	0.00076034	ISCA2
4053	14	74964886	75079034	302	24638	0.0013563	LTBP2
9870	14	75127955	75179807	73	24783	5.7099e-05	AREL1
51077	14	75179817	75205323	39	24727	0.00017862	FCF1P6
51077	14	75179817	75205323	39	24727	0.00017862	FCF1
56252	14	75230025	75304013	155	24810	0.00044879	YLPM1
283571	14	75319736	75330562	30	24712	0.00042122	PROX2
1743	14	75348594	75370450	70	24802	0.00040991	DLST
83694	14	75370657	75389985	58	24772	0.00020571	RPS6KL1
5228	14	75408533	75422467	30	24723	0.00023985	PGF
8892	14	75469612	75476294	14	24825	0.00057378	EIF2B2
27030	14	75480467	75518235	97	24824	0.000208	MLH3
97	14	75519924	75536181	34	24784	0.00034141	ACYP1
79696	14	75535935	75544799	20	24857	4.6984e-05	ZC2HC1C
91754	14	75548818	75593778	90	24801	0.00027715	NEK9
10972	14	75598171	75643349	112	24798	0.00024774	TMED10
2353	14	75745477	75748937	4	24696	0.0011436	FOS
122953	14	75894509	75939404	171	24704	8.2569e-05	JDP2
10538	14	75988784	76013335	64	24706	8.5763e-06	BATF
55640	14	76044940	76114512	203	24745	0.0010204	FLVCR2
11161	14	76117233	76127538	24	24791	0.0019749	C14orf1
23093	14	76127551	76421425	783	24791	0.00047556	TTLL5
7043	14	76424440	76449334	63	24680	0.0010673	TGFB3
112752	14	76452096	76550416	259	24749	2.2332e-05	IFT43
55668	14	76618255	76671239	212	24805	0.0014091	GPATCH2L
2103	14	76837690	76968182	545	24687	0.00010013	ESRRB
22846	14	77228235	77249363	66	24707	0.00036932	VASH1
23357	14	77248076	77292606	145	24774	0.00021807	ANGEL1
145497	14	77292725	77336656	163	24721	0.00056988	C14orf166B
64207	14	77490886	77495042	8	24793	6.1722e-05	IRF2BPL
85457	14	77564578	77583630	47	24692	1.9719e-05	CIPC
283576	14	77597613	77608134	22	24677	0.00018569	ZDHHC22
57156	14	77648102	77725838	410	24660	0.00071957	TMEM63C
58157	14	77731834	77737655	13	24712	2.207e-05	NGB
29954	14	77741299	77787225	177	24673	0.00042848	POMT2
2954	14	77787230	77797940	46	24758	8.8123e-05	GSTZ1
283578	14	77805102	77843396	117	24733	0.00037235	TMED8
161394	14	77843762	77857587	44	24781	0.0004924	SAMD15
122945	14	77859827	77890225	68	24767	0.00040326	NOXRED1
63894	14	77893018	77923983	73	24768	0.0004153	VIPAS39
10598	14	77924373	77935815	63	24603	0.00059535	AHSA1
145501	14	77940737	77965210	83	24666	0.00010224	ISM2
9517	14	77972340	78083110	555	24669	0.00085032	SPTLC2
8846	14	78138749	78174365	186	24810	1.8324e-05	ALKBH1
81892	14	78174414	78183941	57	24818	2.9302e-05	SLIRP
22938	14	78183942	78227542	201	24811	2.383e-05	SNW1
283579	14	78227173	78236085	40	24824	1.1646e-05	C14orf178
57143	14	78266426	78400297	664	24750	0.00066263	ADCK1
9369	14	78636716	80334633	5110	24714	0.00012089	NRXN3
1734	14	80663868	80697397	61	24757	0.00043037	DIO2
145508	14	80962821	81408105	1584	24752	3.3406e-05	CEP128
7253	14	81421333	81612646	806	24719	0.00039232	TSHR
2957	14	81641796	81687575	103	24721	1.2069e-06	GTF2A1
85439	14	81726994	81902789	540	24732	7.2179e-05	STON2
6400	14	81937891	82000205	91	24747	9.931e-05	SEL1L
23768	14	85996411	86095040	369	24643	0.00013188	FLRT2
100506718	14	86015983	86029396	51	24623	0.00053486	FLRT2
2581	14	88304164	88460009	818	24730	1.3518e-05	GALC
8477	14	88471468	88481155	36	24810	1.8199e-06	GPR65
54207	14	88646452	88793256	580	24693	0.00021123	KCNK10
55812	14	88851982	88904804	80	24732	0.00032758	SPATA7
11099	14	88932122	89021123	232	24730	0.00027476	PTPN21
79882	14	89029253	89079853	112	24739	8.9335e-05	ZC3H14
161436	14	89079241	89259096	397	24761	0.00077044	EML5
123016	14	89290574	89344335	135	24796	0.00055705	TTC8
1112	14	89622516	90085506	1390	24675	0.00078545	FOXN3
90141	14	90261499	90421148	549	24731	0.00011292	EFCAB11
55775	14	90421944	90511108	280	24825	0.00079359	TDP1
101927029	14	90514478	90528057	26	24779	0.0021192
56659	14	90528109	90652201	517	24701	0.00025701	KCNK13
5700	14	90722894	90738969	79	24673	5.4996e-05	PSMC1
55051	14	90744398	90798481	142	24752	2.1931e-06	NRDE2
801	14	90863327	90874619	29	24592	0.00037977	CALM3
801	14	90863327	90874619	29	24592	0.00037977	CALM2
801	14	90863327	90874619	29	24592	0.00037977	CALM1
145567	14	91006932	91282823	1001	24712	0.00035535	TTC7B
9252	14	91335086	91526993	529	24746	9.0394e-05	RPS6KA5
80017	14	91526677	91691976	517	24690	0.00017909	C14orf159
8111	14	91698876	91730898	106	24719	0.00022293	GPR68
440193	14	91737667	91884188	539	24708	0.0001623	CCDC88C
55671	14	91923955	91976898	204	24759	0.00015323	SMEK1
79820	14	92046728	92198413	622	24707	2.2646e-05	CATSPERB
123036	14	92246266	92333880	213	24740	7.117e-06	TC2N
10516	14	92335755	92414046	266	24622	0.00045655	FBLN5
9321	14	92434243	92506484	186	24801	0.00080077	TRIP11
4287	14	92524896	92572965	277	24789	0.00056862	RP11-529H20.5
4287	14	92524896	92572965	277	24789	0.00056862	ATXN3
4707	14	92582467	92588153	42	24787	0.0021532	NDUFB1
53981	14	92588298	92630543	136	24814	1.3641e-06	CPSF2
123041	14	92788925	92967825	872	24673	0.0017793	SLC24A4
79890	14	92980125	93155339	651	24591	0.0010302	RIN3
5641	14	93170152	93215047	110	24632	0.00027576	LGMN
9950	14	93260576	93306308	195	24795	0.00026266	GOLGA5
1113	14	93389445	93401638	53	24741	0.00099974	CHGA
3705	14	93403259	93582263	601	24700	0.00043634	ITPK1
64112	14	93648541	93651249	8	24714	0.0013548	MOAP1
26175	14	93651296	93653431	3	24347	0.00028326	TMEM251
84520	14	93669237	93673459	3	24800	0.00057	C14orf142
55148	14	93673401	93695561	86	24766	0.00042462	UBR7
55727	14	93703896	93799385	353	24811	0.00025346	BTBD7
57578	14	93799565	94174222	1017	24765	0.00034463	UNC79
341947	14	93813537	93814700	11	24833	0.0013716	COX8C
145270	14	94184644	94254766	196	24614	9.0837e-06	PRIMA1
90050	14	94385240	94395954	33	24761	6.2593e-05	FAM181A
51676	14	94400499	94443085	174	24751	0.00047675	ASB2
78990	14	94489511	94515276	101	24551	0.0030429	OTUB2
57062	14	94517268	94547558	96	24772	0.00066748	DDX24
122509	14	94547639	94569060	114	24748	5.369e-05	IFI27L1
3429	14	94577079	94583033	12	24577	0.00069998	IFI27
83982	14	94594118	94595957	4	24520	0.00015934	IFI27L2
57718	14	94640649	94746092	314	24822	0.0003281	PPP4R4
51156	14	94749648	94759608	39	24841	0.00037221	SERPINA10
866	14	94770585	94789688	86	24711	0.00037456	SERPINA6
390502	14	94830651	94833039	11	24844	0.00021306
5265	14	94843084	94857029	65	24636	0.00061579	SERPINA1
256394	14	94908801	94919122	44	24813	0.00028622	SERPINA11
327657	14	94929058	94942670	68	24701	0.0001418	SERPINA9
145264	14	94953611	94984181	154	24688	0.00023638	SERPINA12
5267	14	95027779	95036243	33	24807	0.00027026	SERPINA4
5104	14	95047706	95059457	89	24712	0.00047717	SERPINA5
12	14	95078639	95090395	41	24686	9.1338e-05	RP11-986E7.7
12	14	95078639	95090395	41	24686	9.1338e-05	SERPINA3
145258	14	95234560	95236499	6	24741	0.00037336	GSC
23405	14	95552565	95623759	120	24742	1.1309e-05	DICER1
79789	14	95648276	95786245	559	24725	5.826e-05	CLMN
161176	14	95883831	95983000	485	24672	0.00047247	SYNE3
51218	14	96001323	96011055	43	24526	0.002389	GLRX5
9623	14	96152754	96158980	29	24503	0.00066364	TCL1B
8115	14	96176304	96180533	12	24803	0.00047425	TCL1A
56967	14	96505661	96560226	226	24704	0.00021294	C14orf132
624	14	96671016	96710666	177	24665	0.00051233	BDKRB2
623	14	96721641	96735304	66	24620	0.00070939	BDKRB1
55102	14	96747595	96829678	201	24713	0.00021388	ATG2B
51527	14	96829789	96853627	36	24572	0.00037876	GSKIP
122481	14	96858448	96955764	267	24726	0.00024563	AK7
10914	14	96968713	97033453	126	24673	0.00028534	PAPOLA
7443	14	97263684	97347951	261	24767	0.00026049	VRK1
283598	14	99177950	99184103	20	24721	6.492e-05	C14orf177
64919	14	99635624	99738514	276	24597	0.00024103	BCL11B
84193	14	99864083	99947228	119	24732	6.3798e-05	SETD3
8812	14	99947695	99977852	25	24733	0.00033031	CCNK
317762	14	99977603	100070727	419	24680	0.00028054	CCDC85C
84439	14	100111480	100143011	119	24597	1.2955e-05	HHIPL1
10858	14	100150755	100193638	134	24691	0.00040005	CYP46A1
2009	14	100204056	100408397	650	24641	0.00025052	EML1
51466	14	100485719	100610573	402	24739	0.00015899	EVL
123099	14	100612753	100626012	42	24539	0.00012951	DEGS2
7528	14	100705102	100745371	103	24773	0.00029183	YY1
123096	14	100745514	100772884	65	24667	0.0002412	SLC25A29
283600	14	100789679	100796715	23	24580	0.00039892	SLC25A47
7453	14	100800125	100842680	159	24809	0.00072349	WARS
79446	14	100842755	100996640	266	24664	0.00026822	WDR25
57596	14	101003484	101036131	93	24594	0.00095738	BEGAIN
8788	14	101193202	101201467	20	24646	3.64e-05	DLK1
388015	14	101346569	101359826	30	24692	8.1097e-05	RTL1
1735	14	102027688	102029789	2	24567	0.0011025	DIO3
5527	14	102226910	102394329	551	24750	0.0001354	PPP2R5C
1778	14	102430865	102517135	236	24791	0.00013188	DYNC1H1
3320	14	102547075	102606086	181	24758	7.3063e-05	HSP90AA1
91833	14	102606189	102690010	252	24782	0.00044489	WDR20
5891	14	102690834	102771537	252	24800	0.00092445	MOK
55778	14	102783714	102809511	76	24795	0.0013231	ZNF839
51550	14	102814619	102829253	28	24697	0.0018746	CINP
9895	14	102829300	102968818	508	24776	5.2156e-05	TECPR2
122416	14	102973179	102976128	10	24655	0.00012961	ANKRD9
23186	14	103058996	103196913	427	24779	0.00023813	RCOR1
7187	14	103243816	103377837	328	24768	0.00039713	TRAF3
81693	14	103388993	103397179	13	24404	0.00068738	AMN
9578	14	103398716	103523742	361	24743	0.00031742	CDC42BPB
91828	14	103561044	103576896	49	24717	8.17e-06	EXOC3L4
7127	14	103589762	103603776	27	24429	0.00053936	TNFAIP2
1983	14	103800339	103811362	39	24773	0.00069374	EIF5
4140	14	103851701	103970168	328	24769	0.00091072	MARK3
1152	14	103985995	103989196	5	24425	0.00035255	CKB
115708	14	103995509	104003410	22	24565	0.00053505	TRMT61A
9529	14	104022881	104029151	13	24716	0.0002876	BAG5
84334	14	104029299	104057236	69	24686	0.00032939	APOPT1
3831	14	104095525	104167888	197	24778	0.00063589	KLC1
3831	14	104095525	104167888	197	24778	0.00063589	RP11-73M18.2
7517	14	104163945	104181823	40	24741	0.00029716	XRCC3
79038	14	104182081	104200005	47	24589	0.00040358	ZFYVE21
23368	14	104200088	104315116	315	24733	0.00040375	PPP1R13B
9556	14	104378625	104387903	47	24715	0.00077471	C14orf2
122402	14	104394776	104519004	493	24818	0.00014508	TDRD9
647286	14	104406763	104408645	8	24864	0.00026598	RD3L
374569	14	104552019	104579100	96	24678	0.00060073	ASPG
26153	14	104605060	104647235	170	24662	0.00031927	KIF26A
400258	14	105046056	105056184	27	24699	0.00043783	C14orf180
388021	14	105059330	105071097	41	24721	0.00040921	TMEM179
64423	14	105147902	105185947	157	24592	0.0004045	INF2
122622	14	105190534	105213662	76	24602	0.00014943	ADSSL1
10572	14	105219470	105225996	25	24799	0.00046075	SIVA1
207	14	105235686	105262080	75	24647	0.00039299	AKT1
100128927	14	105266933	105271049	11	24736	0.0011983	ZBTB42
283638	14	105331650	105363107	139	24689	0.00070194	CEP170B
122618	14	105391153	105399573	30	24782	0.00031972	PLD4
113146	14	105403590	105444694	140	24730	0.00068679	AHNAK2
122616	14	105452125	105466056	51	24750	0.0002814	C14orf79
55038	14	105475910	105487425	71	24812	0.00017922	CDCA4
29933	14	105515726	105531887	32	24732	0.00032348	GPR132
3714	14	105607318	105635161	64	24643	1.5769e-05	JAG2
256281	14	105639274	105647660	22	24713	3.4185e-06	NUDT14
2972	14	105675623	105781914	263	24730	0.00028398	BRF1
90135	14	105714879	105717430	5	24840	0.00021043	BTBD6
23241	14	105767170	105864484	24	24739	0.00057556	PACS2
23241	14	105767170	105864484	24	24739	0.00057556	PACS2
647310	14	105864920	105880196	3	24665	0.0001177	TEX22
647310	14	105864920	105880196	3	24665	0.0001177	TEX22
9112	14	105886186	105937066	26	24676	0.0001445	MTA1
9112	14	105886186	105937066	26	24676	0.0001445	MTA1
1397	14	105939275	105946507	2	24791	3.3491e-05	CRIP2
1397	14	105939275	105946507	2	24791	3.3491e-05	CRIP2
1396	14	105952892	105955128	8	24824	1.6291e-05	CRIP1
1396	14	105952892	105955128	8	24824	1.6291e-05	CRIP1
1396	14	105952892	105955128	8	24824	1.6291e-05	CRIP1
1396	14	105952892	105955128	8	24824	1.6291e-05	CRIP1
283643	14	105956192	105965585	11	24809	0.00056364	C14orf80
283643	14	105956192	105965585	11	24809	0.00056364	C14orf80
80757	14	105992953	105996554	2	24427	0.00020698	TMEM121
80757	14	105992953	105996554	2	24427	0.00020698	TMEM121
3492	14	106032614	107288051	2673	24613	0.00010476
390538	15	22368478	22369561	2	24846	0.00052319	OR4M2
283694	15	22382473	22383815	1	24867	0.0012761	OR4N4
114791	15	22833395	22873891	161	24800	0.00080063	TUBGCP5
23191	15	22892667	23003603	437	24608	0.00049165	CYFIP1
81614	15	23004684	23034427	151	24649	8.7612e-05	NIPA2
123606	15	23043279	23086843	158	24563	0.000496	NIPA1
283685	15	23684535	23692390	29	24643	5.8005e-05	GOLGA6L2
7681	15	23810454	23820764	17	24629	0.00021778	MKRN3
54551	15	23888696	23892993	5	24810	0.0010879	MAGEL2
4692	15	23930554	23932450	1	24753	7.8047e-05	NDN
23742	15	24920541	24928593	26	24783	1.3342e-05	NPAP1
6638	15	25068794	25223730	558	24567	0.00045033	SNRPN
6638	15	25068794	25223730	558	24567	0.00045033	SNURF
8926	15	25200070	25223729	49	24785	0.00088462	SNRPN
8926	15	25200070	25223729	49	24785	0.00088462	SNURF
8926	15	25200070	25223729	49	24785	0.00088462	SNURF
7337	15	25582394	25684190	284	24791	0.0009415	UBE3A
57194	15	25923859	26110304	882	24652	0.00010169	ATP10A
2562	15	26788693	27018935	767	24672	0.00036532	GABRB3
2558	15	27111866	27194357	223	24597	0.0002513	GABRA5
2567	15	27216429	27778373	1749	24631	0.00067917	GABRG3
4948	15	28000021	28344483	1053	24701	0.00019175	OCA2
8924	15	28356183	28567313	198	24771	0.00052669	HERC2
8924	15	28356183	28567313	198	24771	0.00052669	HERC2
653720	15	28943917	28964922	7	24534	0.0013045	GOLGA8I
653720	15	28943917	28964922	7	24534	0.0013045	GOLGA8M
321	15	29211570	29410518	720	24749	0.0005514	APBA2
23359	15	29412455	29862927	1521	24657	3.3634e-05	FAM189A1
56160	15	29560353	29562020	1	24709	0.0011634	NDNL2
7082	15	29992338	30261038	756	24741	0.00029056	TJP1
728498	15	30895562	30909952	8	24276	0.00010321	GOLGA8I
728498	15	30895562	30909952	8	24276	0.00010321	GOLGA8H
101927579	15	30900445	30906677	1	24518	0.00018519
89839	15	30918879	30931013	14	24576	9.428e-05	ARHGAP11B
22909	15	31191703	31235311	143	24794	0.0012602	FAN1
54893	15	31220854	31283807	210	24779	0.00020973	MTMR10
4308	15	31293264	31453476	624	24670	1.6329e-05	TRPM1
283710	15	31514970	31523050	41	24741	0.00050116
51621	15	31619083	31670102	123	24623	5.8196e-05	KLF13
161725	15	31773884	32162875	1224	24725	0.00057358	OTUD7A
1139	15	32322686	32462384	313	24705	0.00068281	CHRNA7
9824	15	32906720	32931868	26	24587	5.9367e-06	ARHGAP11A
6447	15	32933757	32989299	190	24636	0.00030892	SCG5
26585	15	33010175	33026870	78	24474	8.1718e-05	GREM1
342184	15	33057745	33486934	2216	24684	0.0001511	FMN1
6263	15	33603177	34158304	2532	24652	0.00057436	RYR3
57099	15	34158428	34331303	768	24720	0.00023358	AVEN
1133	15	34260446	34357295	310	24656	0.00054755	CHRM5
56851	15	34376223	34394053	43	24770	0.0001992	EMC7
79768	15	34432875	34502297	288	24765	0.00029877	KATNBL1
51234	15	34517214	34522357	24	24763	5.8752e-05	EMC4
9990	15	34522197	34630265	516	24793	2.6579e-05	SLC12A6
55505	15	34633917	34635362	14	24805	0.00035899	NOP10
256646	15	34635458	34649936	52	24682	0.00073799	NUTM1
254531	15	34651089	34659397	18	24598	0.00059648	LPCAT4
23015	15	34671269	34729667	21	24228	2.1262e-05	GOLGA8A
23015	15	34671269	34729667	21	24228	2.1262e-05	GOLGA8B
440270	15	34817296	34875836	89	24675	0.00047342	GOLGA8B
57369	15	35044642	35046782	5	24542	0.00041087	GJD2
70	15	35080297	35087927	8	24776	0.0001591	ACTC1
9716	15	35148552	35261995	314	24776	5.2478e-06	AQR
54989	15	35270542	35280497	24	24779	0.00031344	ZNF770
89978	15	35657670	35838597	496	24736	0.00022304	DPH6
84529	15	36871812	37102449	700	24647	0.00032433	C15orf41
4212	15	37183222	37393500	467	24612	0.00016295	MEIS2
145942	15	38226801	38243623	40	24720	6.4074e-05	TMCO5A
161742	15	38544925	38649450	411	24787	0.0023889	SPRED1
283742	15	38746328	38777063	136	24743	0.00046621	FAM98B
10125	15	38780302	38857661	201	24708	0.0013299	RASGRP1
400359	15	38988799	38992239	23	24762	0.00053548	C15orf53
400360	15	39542885	39547048	18	24671	0.00022265	C15orf54
7057	15	39873280	39889668	35	24753	7.1697e-05	THBS1
161835	15	39886422	40075039	720	24651	0.0001507	FSIP1
11245	15	40091223	40213093	328	24669	0.00010986	GPR176
440275	15	40226331	40327797	350	24714	0.00035025	EIF2AK4
6727	15	40327891	40331389	14	24714	0.00054	SRP14
90427	15	40380091	40401088	38	24592	0.00038486	BMF
701	15	40453210	40513337	97	24737	0.0013323	BUB1B
56924	15	40509629	40569688	143	24645	0.00045422	PAK6
644809	15	40542865	40545110	8	24795	0.001973	C15orf56
100131244	15	40573645	40574787	1	24095	0.00030159	ANKRD63
5330	15	40576461	40600174	60	24714	0.00018004	PLCB2
100505573	15	40615733	40618916	13	24769	0.00010748
388115	15	40623653	40633168	29	24646	0.0001743	C15orf52
644844	15	40643234	40648635	18	24540	8.7034e-05	PHGR1
85455	15	40650434	40663256	34	24799	0.00012732	DISP2
90417	15	40674922	40686489	36	24784	0.00013399	KNSTRN
3712	15	40697686	40728146	103	24776	0.00028665	IVD
22893	15	40733411	40760441	32	24606	1.1981e-05	BAHD1
113189	15	40763160	40765357	1	24754	0.0016047	CHST14
90416	15	40824083	40857252	116	24781	9.7267e-05	C15orf57
27079	15	40861503	40866666	14	24777	0.00044574	RPUSD2
57082	15	40886447	40954881	159	24773	0.00020722	CASC5
5888	15	40987327	41024356	99	24726	0.00010817	RAD51
55177	15	41028085	41047458	40	24769	7.3691e-05	RMDN3
2644	15	41056285	41059911	4	24742	0.00062091	GCHFR
55192	15	41060067	41099676	91	24684	0.000528	DNAJC17
643338	15	41062159	41064647	5	24802	0.00031278	C15orf62
84936	15	41099274	41106767	27	24845	9.7963e-05	ZFYVE19
54866	15	41107643	41121283	34	24745	5.144e-05	PPP1R14D
6692	15	41136246	41149853	44	24580	9.275e-05	SPINT1
171177	15	41164412	41166487	1	24748	0.00070301	RHOV
57617	15	41186628	41196173	27	24768	0.00048302	VPS18
54567	15	41221531	41231258	16	24704	0.001104	DLL4
79094	15	41245636	41248717	8	24856	0.00019231	CHAC1
54617	15	41271078	41408340	274	24791	5.0792e-05	INO80
161829	15	41474926	41522955	243	24761	0.00026437	EXD1
11261	15	41523341	41574085	145	24590	0.00082533	CHP1
11339	15	41601466	41624819	81	24831	0.00016277	OIP5
51203	15	41624892	41673248	114	24792	0.00021331	NUSAP1
51103	15	41679547	41694658	42	24723	0.00092822	NDUFAF1
23168	15	41709302	41775761	163	24769	0.00033744	RTF1
3706	15	41786056	41795757	32	24686	0.00013386	ITPKA
4058	15	41795840	41806085	28	24673	0.00035778	LTK
26015	15	41809374	41836464	96	24768	0.0010923	RPAP1
7301	15	41851220	41871536	41	24597	0.0013261	TYRO3
23269	15	41913432	42062141	361	24776	0.00010801	MGA
23005	15	42066632	42120053	110	24760	1.8858e-05	MAPKBP1
100137047	15	42120283	42129785	43	24812	6.7408e-06	JMJD7
8681	15	42120283	42140346	85	24802	2.6852e-06	PLA2G4B
8681	15	42120283	42140346	85	24802	2.6852e-06	JMJD7-PLA2G4B
100137049	15	42131011	42140346	39	24796	1.7117e-05	PLA2G4B
51332	15	42140344	42186275	151	24675	1.6553e-05	SPTBN5
30844	15	42191638	42264755	219	24703	0.00015082	EHD4
123745	15	42273780	42342901	334	24717	0.0001705	PLA2G4E
283748	15	42359881	42386752	128	24766	0.0002115	PLA2G4D
255189	15	42433332	42448839	59	24748	0.00032213	PLA2G4F
23339	15	42450899	42500524	112	24797	0.00083947	VPS39
25963	15	42502726	42565797	114	24801	0.00022009	TMEM87A
2595	15	42566366	42646599	278	24815	0.00062508	GANC
825	15	42646545	42704515	130	24788	0.00024308	CAPN3
64397	15	42705016	42783390	179	24764	0.00054176	ZNF106
8773	15	42783442	42825259	78	24780	0.0011366	SNAP23
255252	15	42834720	42841002	9	24771	0.001189	LRRC57
55142	15	42841011	42862192	47	24812	0.0010691	HAUS2
57519	15	42867857	43013196	228	24711	0.00029399	STARD9
146059	15	43015760	43029417	33	24721	0.00026131	CDAN1
146057	15	43030928	43213037	276	24780	7.2102e-05	TTBK2
197131	15	43235095	43398286	224	24782	0.00019216	UBR1
80021	15	43425722	43477342	61	24783	1.8072e-05	TMEM62
23582	15	43477466	43489375	15	24773	0.0004276	CCNDBP1
2038	15	43489425	43513323	22	24818	4.7101e-05	EPB42
9333	15	43524793	43559055	60	24813	1.1593e-05	TGM5
116179	15	43568479	43594453	57	24657	4.0917e-06	TGM7
9836	15	43619974	43622820	7	24854	1.6836e-05	LCMT2
161823	15	43622872	43646096	67	24770	2.6974e-06	ADAL
146050	15	43650370	43663226	34	24823	6.1467e-06	ZSCAN29
27229	15	43663257	43698258	70	24769	5.4147e-06	TUBGCP4
7158	15	43695262	43802707	259	24797	5.753e-06	TP53BP1
4130	15	43803165	43823818	26	24838	0.00013898	MAP1A
9677	15	43825660	43882451	46	24740	7.1184e-05	PPIP5K1
1159	15	43885055	43891604	7	24706	2.4989e-05	CKMT1B
1159	15	43885055	43891604	7	24706	2.4989e-05	CKMT1A
161497	15	43891685	44002286	177	24689	4.5309e-05	STRC
117155	15	43922772	43941039	50	24766	0.00012231	CATSPER2
548596	15	43985084	43991420	7	24687	2.879e-05	CKMT1B
548596	15	43985084	43991420	7	24687	2.879e-05	CKMT1A
2923	15	44038326	44064804	50	24784	5.2914e-05	PDIA3
80237	15	44064798	44069502	7	24836	4.3445e-05	ELL3
10169	15	44069294	44088287	38	24817	4.9303e-05	SERF2
619189	15	44086372	44092295	8	24669	7.7854e-05	SERINC4
25764	15	44092619	44094787	3	24805	0.00030696	SERF2
25764	15	44092619	44094787	3	24805	0.00030696	HYPK
4236	15	44096733	44116951	36	24727	1.7475e-05	MFAP1
79968	15	44119112	44160617	74	24782	6.2487e-05	WDR76
84978	15	44162962	44487429	582	24764	0.00054672	FRMD5
113201	15	44580909	44707959	209	24797	3.3053e-05	CASC4
51496	15	44719579	44819455	188	24776	6.8886e-05	CTDSPL2
8669	15	44829266	44855001	46	24813	9.0326e-05	EIF3J
80208	15	44854894	44955876	122	24803	0.00035491	SPG11
197135	15	44957930	44970894	15	24779	0.00084908	PATL2
567	15	45003685	45010357	13	24744	0.00035012	B2M
140691	15	45028314	45060027	124	24799	0.0003288	TRIM69
145645	15	45248900	45271421	87	24799	7.269e-05	C15orf43
6652	15	45315302	45367287	152	24721	8.5412e-05	SORD
50506	15	45384851	45406537	50	24809	0.0013191	DUOX2
405753	15	45406523	45410304	8	24828	0.00056471	DUOXA2
90527	15	45409564	45422075	28	24714	0.00041791	DUOXA1
53905	15	45422192	45457776	91	24793	4.6078e-05	DUOX1
90525	15	45459412	45493373	67	24731	0.00013413	SHF
9153	15	45544428	45568132	69	24808	0.00019884	SLC28A2
2628	15	45653322	45670980	46	24834	0.00056689	GATM
79029	15	45694514	45713617	31	24772	0.0002924	SPATA5L1
84419	15	45722727	45725647	5	24752	0.00016903	C15orf48
7782	15	45774676	45815005	42	24749	0.00046546	SLC30A4
26258	15	45879417	45901909	26	24797	0.00032783	BLOC1S6
58472	15	45923346	45983492	258	24645	0.00038694	SQRDL
80031	15	47476403	48066420	2054	24711	4.5025e-05	SEMA6D
283652	15	48413169	48434926	3	24741	1.5559e-05	SLC24A5
50804	15	48431629	48470714	3	24757	0.0001216	MYEF2
6557	15	48498498	48596275	259	24760	0.00042074	SLC12A1
1854	15	48623215	48635570	36	24818	9.0464e-05	DUT
2200	15	48700503	48937985	540	24776	0.0011279	FBN1
22995	15	49030135	49104092	131	24725	0.00020502	CEP152
399694	15	49115934	49255641	376	24650	0.00069632	SHC4
23741	15	49170290	49172380	1	24740	0.00016978	EID1
9728	15	49280835	49338760	133	24772	8.7446e-05	SECISBP2L
9318	15	49417471	49447854	88	24705	0.00024354	COPS2
2585	15	49447974	49659955	754	24771	0.00045357	GALK2
196951	15	49618822	49913128	1075	24763	0.00040205	FAM227B
2252	15	49715375	49779523	240	24771	0.0012374	FGF7
56986	15	49913226	49937333	88	24834	0.00055773	DTWD1
79895	15	50150435	50411419	779	24690	5.0962e-05	ATP8B4
11001	15	50474393	50528589	207	24733	3.8202e-05	SLC27A2
3067	15	50534144	50558162	67	24686	0.00020836	HDC
2553	15	50569389	50647605	246	24709	0.00013169	GABPB1
9101	15	50716579	50793280	292	24777	7.0613e-06	USP8
373509	15	50792759	50838902	181	24707	0.00025858	USP50
54822	15	50849351	50979012	484	24792	0.00013759	TRPM7
84888	15	50999730	51057910	251	24761	4.1932e-05	SPPL2A
23431	15	51200780	51298097	272	24815	0.00030748	AP4E1
388121	15	51348798	51397473	132	24747	8.2065e-05	TNFAIP8L3
1588	15	51500254	51630795	392	24683	0.00015265	CYP19A1
342035	15	51633713	51700210	303	24674	9.9701e-05	GLDN
23312	15	51739921	51915030	501	24784	0.0003139	DMXL2
29106	15	51973550	52013223	115	24644	0.00025316	SCG3
256586	15	52015261	52043650	109	24665	0.00015425	LYSMD2
29767	15	52043758	52108560	246	24664	0.0011371	TMOD2
29766	15	52121825	52204335	234	24777	0.0016116	TMOD3
123169	15	52230222	52263995	89	24724	0.0015011	LEO1
5597	15	52296377	52358462	163	24731	0.00025582	MAPK6
10017	15	52401490	52404972	14	24691	6.5522e-05	BCL2L10
10681	15	52413123	52483565	240	24725	0.00025407	GNB5
55930	15	52484515	52587995	328	24726	0.00015569	MYO5C
4644	15	52599480	52821247	731	24777	0.002057	MYO5A
10776	15	52839384	52861436	73	24626	0.00069445	ARPP19
56204	15	52873518	52971569	224	24799	8.029e-05	FAM214A
3175	15	53049160	53082209	86	24723	0.00039316	ONECUT1
101928499	15	53092363	53097139	20	24652	0.00066752	RP11-209K10.2
256764	15	53805938	54055075	1238	24709	0.00023181	WDR72
440279	15	54270557	54920806	3004	24682	5.6828e-05	UNC13C
51187	15	55473512	55489231	66	24808	0.0014612	RSL24D1
5873	15	55495164	55582034	360	24727	0.00029283	RAB27A
9488	15	55611133	55647906	148	24779	7.065e-05	PIGB
9236	15	55647421	55700708	244	24784	0.00035944	CCPG1
145788	15	55700723	55710910	50	24732	0.00034864	C15orf65
161582	15	55709953	55800432	342	24761	4.3666e-05	DYX1C1
26108	15	55836805	55881050	199	24791	0.00015834	PYGO1
283659	15	55903738	56035847	413	24731	0.0011252	PRTG
4734	15	56119120	56285835	771	24749	0.00059415	NEDD4
64864	15	56379479	56535728	509	24769	0.00079387	RFX7
374618	15	56536207	56739032	685	24769	0.0006424	TEX9
55329	15	56720929	56757335	88	24727	0.00038906	MNS1
54816	15	56922374	57026279	240	24752	0.0016065	ZNF280D
6938	15	57210833	57580716	1086	24765	0.0012106	TCF12
84952	15	57668703	57842925	802	24659	0.001182	CGNL1
100820829	15	57884102	57977562	445	24749	0.00090214	GCOM1
100820829	15	57884102	57977562	445	24749	0.00090214	MYZAP
145781	15	57884102	58009755	535	24736	0.0012407	GCOM1
145781	15	57884102	58009755	535	24736	0.0012407	POLR2M
81488	15	57998901	58009753	29	24828	0.00065172	POLR2M
8854	15	58245622	58358121	436	24705	6.9756e-06	ALDH1A2
366	15	58430374	58478110	196	24670	0.00043052	AQP9
101928635	15	58505734	58542179	103	24631	1.8657e-06	ALDH1A2
3990	15	58702953	58861073	602	24659	6.5904e-06	LIPC
102	15	58887403	59042177	363	24709	0.00046082	ADAM10
54629	15	59063393	59149754	214	24711	5.9149e-05	FAM63B
79811	15	59171244	59226323	92	24723	0.00023366	SLTM
54778	15	59279865	59389618	329	24723	0.00051617	RNF111
9133	15	59397284	59417244	42	24740	0.0015771	CCNB2
4643	15	59428168	59665071	840	24697	0.00026989	MYO1E
92483	15	59499015	59500787	14	24852	0.00094533	LDHAL6B
145773	15	59730372	59815751	303	24713	0.0022801	FAM81A
9245	15	59903982	59912210	19	24429	0.0012622	GCNT3
2958	15	59930261	59949737	70	24717	0.0028208	GTF2A2
663	15	59951345	59981728	148	24764	0.0017996	BNIP2
27023	15	60296421	60298142	2	24106	0.0015855	FOXB1
302	15	60639350	60690185	126	24698	0.00014455	ANXA2
79664	15	60711808	60771359	128	24773	0.00050438	NARG2
6095	15	60780483	61521502	2302	24611	0.00029496	RORA
54832	15	62144588	62352664	744	24775	0.00034562	VPS13C
145741	15	62359176	62363116	11	24768	1.1838e-05	C2CD4A
388125	15	62455734	62458359	10	24733	0.00036422	C2CD4B
83660	15	62682769	63136830	1406	24671	0.0012848	TLN2
7168	15	63334838	63364114	120	24736	0.00029997	TPM1
114294	15	63413999	63434260	67	24780	0.0013456	LACTB
51065	15	63445539	63449741	23	24814	0.00068658	RPS27L
51762	15	63481728	63559975	203	24713	1.6746e-05	RAB8B
83464	15	63569749	63601325	85	24712	7.4121e-05	APH1B
771	15	63615730	63674326	162	24696	0.0006562	CA12
9960	15	63796710	63886839	244	24755	0.00061216	USP3
283807	15	63889327	63894627	12	24816	0.00023217	FBXL22
8925	15	63900817	64126148	691	24797	6.4966e-05	HERC1
23604	15	64199235	64363614	591	24722	0.00012475	DAPK2
84191	15	64364761	64386207	64	24759	8.7338e-05	FAM96A
6642	15	64386275	64436433	98	24810	0.0001419	SNX1
79856	15	64443899	64449680	14	24650	0.00016275	SNX22
5479	15	64448014	64455354	17	24834	5.6979e-05	PPIB
53944	15	64457716	64665968	495	24784	8.8581e-05	CSNK1G1
9768	15	64657193	64679914	56	24685	9.7163e-06	KIAA0101
9325	15	64680003	64747502	151	24806	2.655e-07	TRIP4
23060	15	64791619	64978267	441	24798	4.7105e-07	ZNF609
4947	15	64979773	64995462	33	24821	2.1468e-05	OAZ2
348093	15	65032093	65067770	115	24803	3.0988e-07	RBPMS2
80119	15	65107831	65117867	50	24643	0.00050092	PIF1
80301	15	65134082	65160201	88	24803	0.00089293	PLEKHO2
348094	15	65204095	65251042	177	24691	0.00038443	ANKDD1A
51324	15	65255363	65282251	104	24779	0.00028918	SPG21
123263	15	65293850	65321977	101	24707	0.00013604	MTFMT
123264	15	65337708	65345734	14	24594	0.00010557	SLC51B
51285	15	65337919	65360707	55	24609	0.00011293	RASL12
390594	15	65369154	65372276	10	24846	0.00027173	KBTBD13
390595	15	65385108	65405985	41	24744	0.00099041	UBAP1L
10081	15	65409717	65426174	33	24797	0.000656	PDCD7
10845	15	65442784	65477563	69	24810	0.0003231	CLPX
8483	15	65488337	65503840	30	24638	0.00010763	CILP
54956	15	65550436	65579212	70	24726	5.0833e-05	PARP16
9543	15	65619465	65670378	142	24641	0.00037833	IGDCC3
57722	15	65673825	65715410	103	24616	0.00015715	IGDCC4
54878	15	65734805	65810040	232	24781	0.00097574	DPP8
51495	15	65822804	65870693	126	24802	0.00081241	PTPLAD1
81556	15	65871095	65903627	84	24784	0.0002963	VWA9
9187	15	65903618	65953334	119	24809	0.00065371	SLC24A1
10260	15	65952954	66084631	353	24790	0.0001532	DENND4A
8766	15	66161629	66184329	69	24808	9.1158e-05	RAB11A
84465	15	66187634	66546075	1332	24679	0.00017826	MEGF11
84465	15	66187634	66546075	1332	24679	0.00017826	MEGF11
115752	15	66585633	66626236	135	24732	0.00012605	DIS3L
54962	15	66629008	66679074	158	24813	0.00013327	TIPIN
5604	15	66679182	66783882	348	24808	2.9975e-05	MAP2K1
10302	15	66782666	66790146	25	24786	0.00013494	SNAPC5
6124	15	66791653	66816870	90	24793	3.7446e-05	RPL4
55055	15	66797431	66841823	159	24802	2.3246e-05	ZWILCH
197021	15	66839806	66858317	53	24641	0.00036817	LCTL
4091	15	66994674	67074338	277	24687	0.00015329	SMAD6
4088	15	67358036	67487533	403	24656	0.00016162	SMAD3
79719	15	67493013	67547536	126	24782	4.9508e-05	AAGAB
64799	15	67547138	67794142	516	24777	2.4004e-05	IQCH
145853	15	67813522	67819641	12	24789	0.00018831	C15orf61
5607	15	67835021	68099455	716	24762	5.8373e-06	MAP2K5
390598	15	68112042	68126498	41	24771	1.1812e-06	SKOR1
8554	15	68346572	68483797	340	24794	9.2887e-06	PIAS1
91860	15	68483043	68498448	33	24710	5.5785e-07	CALML4
54982	15	68499330	68522081	80	24794	1.1933e-06	CLN6
10116	15	68570141	68583640	33	24447	0.00013798	FEM1B
22801	15	68591128	68724502	480	24721	1.752e-05	ITGA11
10391	15	68851614	69020145	534	24666	0.00078251	CORO2B
8125	15	69070874	69113261	87	24796	0.00034705	ANP32A
246777	15	69222839	69239150	23	24809	0.00056208	SPESP1
79400	15	69222839	69349501	229	24811	6.6264e-05	NOX5
26035	15	69452921	69564546	216	24777	0.00013752	GLCE
54852	15	69591294	69699976	329	24785	0.0006743	PAQR5
9493	15	69706585	69740766	42	24826	6.8505e-05	KIF23
6176	15	69745159	69747884	4	24855	6.7612e-05	RPLP1
7090	15	70340129	70390274	114	24693	0.0022996	TLE3
55075	15	70946893	71055932	191	24730	7.8317e-06	UACA
55323	15	71123889	71146498	43	24760	0.00058256	LARP6
54839	15	71145578	71342436	274	24762	0.00031836	LRRC49
56906	15	71173681	71184772	13	24784	6.0297e-05	THAP10
196993	15	71402583	71407929	13	24730	0.00016355	CT62
79875	15	71407935	72075722	2368	24680	0.00057914	THSD4
10002	15	72102888	72110600	16	24721	0.00040589
4649	15	72114632	72410440	660	24806	0.00064682	MYO9A
123228	15	72406599	72433311	55	24794	0.0013834	SENP8
196996	15	72452147	72490136	65	24775	0.0010414	GRAMD2
5315	15	72491370	72523901	70	24806	0.0015974	PKM
56965	15	72533522	72564885	93	24785	0.00090402	PARP6
60677	15	72577068	72612525	98	24826	0.00015513	CELF6
60677	15	72577068	72612525	98	24826	0.00015513	CELF6
3073	15	72635778	72669474	69	24745	0.00014543	HEXA
338949	15	72690668	72700708	16	24822	0.00010345	TMEM202
25820	15	72766667	72878904	202	24791	0.00012379	ARIH1
646670	15	72921107	72932539	11	24836	9.8391e-05
55889	15	72947038	72959738	1	24670	0.0016838	GOLGA6B
55889	15	72947038	72959738	1	24670	0.0016838	GOLGA6A
585	15	72978520	73030817	137	24762	0.00018718	BBS4
83440	15	73043708	73076126	76	24804	0.00023304	ADPGK
4756	15	73344056	73597547	708	24751	0.00021284	NEO1
10021	15	73612200	73661605	162	24697	0.00039459	HCN4
283677	15	73735499	73852354	280	24789	0.0011642	C15orf60
27020	15	73852344	73925753	152	24809	0.00089048	NPTN
80381	15	73976560	74006859	104	24763	0.00033941	CD276
388135	15	74027772	74045495	56	24727	0.00015444	C15orf59
161514	15	74165922	74181555	38	24730	0.0012997	TBC1D21
4016	15	74218789	74244478	123	24764	0.00035672	LOXL1
9399	15	74275559	74286963	33	24705	3.8625e-05	STOML1
5371	15	74287014	74340160	162	24731	0.00018661	PML
342096	15	74362198	74374891	1	24740	4.9511e-05	GOLGA6A
57611	15	74420544	74429143	5	24836	7.8884e-05	ISLR2
3671	15	74466087	74469212	9	24833	0.00022258	ISLR
64220	15	74471802	74502046	83	24702	0.00088628	STRA6
80125	15	74528630	74628813	323	24699	0.00028786	CCDC33
1583	15	74630103	74660081	62	24784	0.001124	CYP11A1
8482	15	74701630	74726299	76	24765	0.00016484	SEMA7A
84993	15	74738318	74753545	28	24852	1.5829e-05	UBL7
10620	15	74833518	74890472	101	24817	1.7514e-05	ARID3B
1198	15	74898327	74922542	35	24846	6.041e-05	CLK3
80153	15	74922899	74988386	78	24798	9.9095e-05	EDC3
1543	15	75011883	75017951	7	24842	0.00055276	CYP1A1
1544	15	75041184	75048941	16	24836	0.00015968	CYP1A2
1445	15	75074425	75095539	45	24777	8.6675e-05	CSK
79748	15	75105194	75118099	35	24686	0.00022268	LMAN1L
594855	15	75118951	75124136	8	24658	0.00030619	CPLX3
25989	15	75128459	75135552	17	24767	0.00048467	ULK3
10066	15	75137197	75165670	45	24733	0.00023178	SCAMP2
4351	15	75182377	75190581	20	24650	0.00039124	MPI
57184	15	75192328	75199462	11	24862	0.00046496	FAM219B
9377	15	75212616	75230495	53	24699	0.00047282	COX5A
192683	15	75287876	75313836	81	24794	0.00056655	SCAMP5
60490	15	75315927	75343067	67	24797	0.00056338	PPCDC
56905	15	75491219	75504510	17	24822	0.00035457	C15orf39
653641	15	75550899	75565796	1	24496	0.0018526	GOLGA6A
653641	15	75550899	75565796	1	24496	0.0018526	GOLGA6C
54939	15	75628352	75634268	15	24724	0.00021179	COMMD4
79661	15	75639331	75647592	10	24790	0.00043158	NEIL1
4123	15	75648133	75661455	13	24810	0.00054422	MAN2C1
25942	15	75661720	75748181	111	24804	0.00048955	SIN3A
5780	15	75759462	75871625	200	24729	0.00013748	PTPN9
10073	15	75890424	75918719	61	24723	0.00039904	SNUPN
55272	15	75931426	75941047	9	24382	0.00016711	IMP3
257364	15	75941348	75950968	14	24562	0.000281	SNX33
1464	15	75966663	76005189	75	24579	5.9497e-05	CSPG4
161753	15	76016319	76020027	5	24819	0.0020576	ODF3L1
92912	15	76135622	76193388	130	24724	0.00063778	UBE2Q2
26263	15	76196200	76227609	69	24765	0.0010364	FBXO22
145957	15	76234314	76304785	202	24784	0.00057147	NRG4
123591	15	76352299	76497304	457	24691	0.0012003	C15orf27
2108	15	76508628	76603810	247	24740	9.5352e-05	ETFA
64843	15	76629065	76634817	16	24716	1.7205e-05	ISL2
49855	15	76640526	77197796	1277	24800	0.00010139	SCAPER
5955	15	77223962	77242601	36	24697	3.9169e-05	RCN2
9051	15	77287021	77329673	121	24641	0.00022493	PSTPIP1
10099	15	77336359	77363570	25	24615	0.00040028	TSPAN3
79834	15	77400498	77712446	572	24775	0.0004013	PEAK1
10363	15	77713018	77777945	129	24811	0.00050384	HMG20A
84894	15	77905369	77988490	261	24718	0.00015531	LINGO1
440292	15	78233745	78245144	37	24446	2.5563e-05
23102	15	78287327	78369994	319	24807	0.00027212	TBC1D2B
646892	15	78384927	78396393	30	24750	0.00051372	SH2D7
10518	15	78396948	78423877	111	24737	0.00060616	CIB2
3419	15	78441698	78462884	69	24751	0.00012214	IDH3A
23205	15	78463187	78527049	194	24667	0.00046338	ACSBG1
55466	15	78556487	78574538	71	24662	2.0908e-05	DNAJA4
80349	15	78575575	78591977	46	24698	4.3776e-05	WDR61
1381	15	78632666	78640572	27	24788	8.6046e-05	CRABP1
3658	15	78730518	78793798	158	24775	0.00081861	IREB2
123688	15	78799906	78829715	91	24695	0.00043844	HYKK
5685	15	78832747	78841562	43	24728	0.00053578	PSMA4
1138	15	78857862	78887611	81	24806	0.00036795	CHRNA5
1136	15	78885394	78913637	109	24764	0.00013556	CHRNA3
1143	15	78916636	78933587	38	24633	0.00017266	CHRNB4
11173	15	79051545	79103805	209	24601	0.0014216	ADAMTS7
10933	15	79132903	79190081	237	24742	4.841e-05	MORF4L1
1512	15	79214092	79237436	87	24710	0.00062809	CTSH
5923	15	79252289	79383215	385	24682	0.00078811	RASGRF1
390616	15	79575146	79590581	35	24728	0.00060348	ANKRD34C
23423	15	79603404	79675802	344	24576	0.001064	TMED3
23251	15	79724858	79764642	172	24771	8.9742e-05	KIAA1024
10588	15	80135889	80189627	176	24752	1.9764e-05	RP11-38G5.4
10588	15	80135889	80189627	176	24752	1.9764e-05	MTHFS
10588	15	80135889	80189627	176	24752	1.9764e-05	ST20-MTHFS
100528021	15	80135889	80215448	344	24743	3.6962e-05	ST20-MTHFS
400410	15	80191182	80216096	165	24731	0.00010876	ST20
597	15	80253232	80263643	21	24602	0.00027789	BCL2A1
54469	15	80351910	80430735	220	24753	8.3131e-05	ZFAND6
2184	15	80445233	80478924	149	24667	0.00025237	FAH
9915	15	80696692	80890278	555	24653	0.00039172	ARNT2
58489	15	80987635	81047962	247	24759	2.5445e-05	ABHD17C
57214	15	81071712	81244112	334	24644	0.000177	KIAA1199
23184	15	81239667	81282235	125	24744	0.00025779	MESDC2
59274	15	81293295	81296345	4	24624	0.00018497	MESDC1
161502	15	81391749	81441516	146	24597	0.00044334	C15orf26
3603	15	81474941	81605104	424	24770	0.00023711	IL16
80765	15	81605007	81616524	38	24671	8.9459e-05	STARD5
342125	15	81624760	81666418	170	24764	5.1905e-05	TMC3
84206	15	82334119	82338484	4	24782	0.00092897	MEX3B
79631	15	82422561	82555104	510	24792	9.8038e-05	EFTUD1
283726	15	82555152	82577271	70	24819	0.00022648	FAM154B
64506	15	83211948	83316762	371	24787	0.00053908	CPEB1
8120	15	83328033	83378660	148	24747	0.00095291	AP3B2
123722	15	83426827	83474850	141	24682	3.7796e-05	FSD2
123720	15	83476959	83503613	98	24790	0.00024481	WHAMM
9455	15	83517729	83654905	372	24767	9.8817e-07	HOMER2
83640	15	83654955	83659809	7	24841	0.0018147	FAM103A1
123207	15	83657715	83681050	68	24795	0.00085152	C15orf40
53339	15	83685175	83736106	164	24797	0.00053446	BTBD1
53346	15	83776301	83806111	42	24742	2.3892e-05	TM6SF1
50810	15	83806804	83876770	146	24793	1.1998e-05	HDGFRP3
646	15	83924655	83953468	49	24680	4.1031e-05	BNC1
6457	15	84116091	84287495	454	24630	0.00012738	SH3GL3
57188	15	84322838	84708594	1208	24753	6.9222e-05	ADAMTSL3
100505679	15	84841138	84854921	4	24189	0.0008695	UBE2Q2L
54993	15	85144249	85166947	64	24793	0.00023887	ZSCAN2
84942	15	85185607	85197521	40	24785	0.0008527	WDR73
4828	15	85198360	85201802	12	24844	0.00030373	NMB
23478	15	85212768	85259691	125	24784	0.0006353	SEC11A
9640	15	85291818	85349663	176	24793	0.00017746	ZNF592
57538	15	85359911	85416713	188	24752	7.5405e-05	ALPK3
9154	15	85427794	85489027	336	24641	0.00051251	SLC28A1
5151	15	85523744	85682376	638	24773	0.00056305	PDE8A
101929479	15	85748530	85778026	1	24504	0.0005666	GOLGA2P7
101929479	15	85748530	85778026	1	24504	0.0005666	RP11-561C5.4
100133220	15	85783641	85790430	4	24336	6.9744e-05	GOLGA6L10
100133220	15	85783641	85790430	4	24336	6.9744e-05	GOLGA6L9
100133220	15	85783641	85790430	4	24336	6.9744e-05	GOLGA6L19
100133220	15	85783641	85790430	4	24336	6.9744e-05	GOLGA6L20
11214	15	85923818	86292589	1523	24759	9.1046e-05	AKAP13
64410	15	86302557	86338189	153	24784	0.00092065	KLHL25
123624	15	86623137	87572283	4490	24706	0.0001121	AGBL1
4916	15	88419948	88800026	965	24687	0.00013942	NTRK3
26589	15	89002709	89010633	5	24854	0.0016783	MRPL46
64963	15	89010684	89021861	11	24788	0.0011289	MRPS11
55070	15	89036449	89089934	175	24718	0.00017465	DET1
64782	15	89164527	89175512	67	24776	0.0018168	AEN
3669	15	89178904	89198881	87	24612	0.00078205	ISG20
176	15	89346674	89418585	242	24713	0.0010036	ACAN
145864	15	89420519	89438857	88	24730	0.00066868	HAPLN3
4240	15	89441914	89456685	60	24653	0.0011417	MFGE8
11057	15	89631381	89745591	293	24661	0.00043626	ABHD2
6017	15	89753098	89764922	32	24476	0.0020175	RLBP1
55215	15	89785634	89860362	167	24740	0.00159	FANCI
5428	15	89859536	89878026	47	24683	0.0018442	POLG
51458	15	90014638	90039799	28	24657	0.00041967	RHCG
90381	15	90118818	90171254	133	24779	0.00030315	TICRR
374654	15	90171201	90198725	84	24773	0.00022291	KIF7
5346	15	90207598	90222648	35	24692	0.00044652	PLIN1
8800	15	90224762	90234015	26	24826	0.00019681	PEX11A
56964	15	90234028	90286869	201	24743	0.0001184	WDR93
55897	15	90293098	90294540	4	24399	5.9726e-06	MESP1
145873	15	90319589	90321985	2	24640	8.0221e-05	MESP2
290	15	90328126	90358119	103	24620	0.00073272	ANPEP
10239	15	90373831	90437617	172	24697	0.0011607	AP3S2
100526783	15	90373831	90456222	235	24680	0.0022344	AP3S2
100526783	15	90373831	90456222	235	24680	0.0022344	C15orf38-AP3S2
348110	15	90443832	90456222	26	24624	0.00064161	C15orf38
374655	15	90544197	90625432	190	24634	0.00055926	ZNF710
3418	15	90626283	90645730	57	24667	0.00067594	IDH2
10509	15	90727985	90772897	162	24605	0.00017751	SEMA4B
10519	15	90773477	90808991	148	24738	0.0011858	CIB1
390637	15	90777487	90785312	19	24760	4.7785e-05	GDPGP1
51335	15	90808895	90815443	10	24628	0.0007266	NGRN
342132	15	90895477	90905884	45	24726	0.00012462	ZNF774
8826	15	90931473	91045475	372	24730	0.0001369	IQGAP1
64784	15	91073118	91188577	394	24702	0.00090034	CRTC3
641	15	91260579	91358686	320	24720	0.00053993	BLM
5045	15	91411885	91426687	31	24625	1.1327e-05	FURIN
2242	15	91427665	91439006	31	24482	0.00080986	FES
4122	15	91447420	91465815	63	24713	0.0005748	MAN2A2
55898	15	91473410	91497323	87	24715	9.6655e-05	UNC45A
374659	15	91474148	91475792	3	24838	0.00041561	HDDC3
91433	15	91498106	91506355	36	24519	0.00023172	RCCD1
9055	15	91509268	91537881	124	24783	0.00041164	PRC1
26276	15	91541774	91565833	80	24760	0.00045905	VPS33B
9899	15	91642996	91844539	706	24651	0.00016372	SV2B
28232	15	92396938	92715665	1180	24649	2.4159e-05	SLCO3A1
8128	15	92937140	93011958	262	24595	0.0022255	ST8SIA2
145858	15	93014907	93044347	105	24616	0.0002933	C15orf32
400451	15	93160678	93199031	130	24575	5.1195e-05	FAM174B
1106	15	93442286	93571237	400	24661	0.00013375	CHD2
56963	15	93586636	93632443	200	24586	9.8416e-05	RGMA
55784	15	94774772	95027181	880	24603	1.3929e-05	MCTP2
7026	15	96869157	96883492	9	24733	0.00051285	NR2F2
145946	15	97326676	97328845	3	24430	9.9932e-05	SPATA8
91947	15	98503933	98517068	74	24717	0.00019963	ARRDC4
283777	15	98980391	99057611	273	24627	0.00073259	FAM169B
3480	15	99192272	99507759	1038	24690	5.0443e-05	IGF1R
145814	15	99511459	99551024	171	24718	5.6604e-05	PGPEP1L
145814	15	99511459	99551024	171	24718	5.6604e-05	PGPEP1L
23336	15	99645286	99675800	165	24730	0.00088009	SYNM
23336	15	99645286	99675800	165	24730	0.00088009	AC036108.1
64927	15	99676528	99791431	376	24666	0.00012152	TTC23
64927	15	99676528	99791431	376	24666	0.00012152	TTC23
123355	15	99791567	99930934	506	24762	0.00046973	LRRC28
4205	15	100106133	100256688	296	24641	0.00053658	MEF2A
145748	15	100267610	100273766	28	24696	0.00047987	LYSMD4
170691	15	100511643	100882183	1998	24680	0.00015706	ADAMTS17
204219	15	100940600	101084925	777	24766	0.00037525	CERS3
55180	15	101109428	101142445	176	24747	0.00017431	LINS
140460	15	101142755	101191906	132	24641	4.7311e-05	ASB7
220	15	101419897	101456831	85	24665	0.00094131	ALDH1A3
79705	15	101459460	101610317	630	24703	0.0018407	LRRK1
22856	15	101715928	101792137	320	24723	7.2656e-05	CHSY1
55829	15	101811214	101817700	15	24704	0.00016932	VIMP
6627	15	101821715	101835481	57	24699	0.00025395	SNRPA1
5046	15	101844133	102030187	931	24630	5.1972e-06	PCSK6
80213	15	102173429	102192594	39	24703	0.00057096	TM2D3
123283	15	102193955	102264807	183	24719	0.00011548	TARSL2
100128108	15	102277297	102287544	20	24704	0.0010685	RP11-89K11.1
390648	15	102345923	102346861	1	24867	0.00068666	OR4F6
390649	15	102358390	102359328	2	24867	0.00067523	OR4F15
51728	16	96979	103632	28	24660	7.4944e-05	POLR3K
79622	16	103829	107669	14	24651	0.0016793	SNRNP25
64285	16	108058	126354	57	24742	0.0012625	RHBDF1
4350	16	127018	135850	29	24796	0.0010624	MPG
8131	16	135800	188697	134	24707	0.00056226	NPRL3
3050	16	192921	204504	32	24552	7.013e-05	HBZ
3042	16	215973	216767	1	24733	0.00046907	HBM
3039	16	226679	227520	1	24698	0.00086923	HBA2
3039	16	226679	227520	1	24698	0.00086923	HBA1
3049	16	230333	231178	4	24637	0.00015765	HBQ1
55692	16	238970	279449	80	24708	0.00059222	LUC7L
83986	16	284758	318960	94	24658	0.00038354	ITFG3
8786	16	318300	325941	19	24623	0.00011075	RGS11
398	16	330606	333003	3	24192	0.00036478	ARHGDIG
64714	16	333118	337215	25	24718	0.0011292	PDIA2
8312	16	337440	405244	285	24676	0.00011423	AXIN1
10573	16	417384	420584	20	24704	0.00093252	MRPL28
58986	16	420776	431950	74	24784	6.0506e-05	TMEM8A
4833	16	446752	450754	21	24461	0.00020684	NME4
26063	16	451858	462487	22	24704	5.5224e-05	DECR2
9727	16	475649	572485	262	24684	5.8128e-05	RAB11FIP3
6650	16	577816	604636	69	24722	0.00020727	CAPN15
146325	16	609836	615529	11	24428	0.00023765	C16orf11
283948	16	617032	619495	1	24799	0.00052222	NHLRC4
9091	16	619968	634136	65	24706	0.00032767	PIGQ
57799	16	639357	679273	149	24772	0.00047338	RAB40C
117166	16	681012	684116	8	24607	0.00014084	WFIKKN1
84326	16	684429	686371	4	24643	0.001147	C16orf13
84331	16	691849	698474	7	24332	0.00082191	FAM195A
197335	16	699363	717833	81	24789	1.0682e-05	WDR90
89941	16	718083	724174	26	24795	7.2782e-05	RHOT2
9028	16	725666	728268	1	24221	0.00013388	RHBDL1
10273	16	730115	732768	5	24760	0.00014524	STUB1
339123	16	731667	734440	7	24822	0.00017354	JMJD8
84219	16	734622	740608	13	24678	3.3634e-05	WDR24
146330	16	742500	755825	31	24710	2.9587e-06	FBXL16
79006	16	765173	769655	18	24804	0.0016183	METRN
65990	16	770581	772655	9	24737	0.00019023	FAM173A
124093	16	772582	776880	14	24626	0.00021307	CCDC78
84264	16	776958	779715	8	24627	0.00045922	HAGHL
64428	16	779753	790997	32	24719	0.00061053	NARFL
10232	16	810765	818865	52	24574	0.0013098	MSLN
113000	16	834974	838383	10	24733	0.00021056	RPUSD1
63922	16	838622	848074	72	24819	0.00077662	CHTF18
51764	16	848041	850733	15	24779	0.00071637	GNG13
388199	16	855443	863861	41	24635	0.00047423	PRR25
64788	16	903634	1031318	769	24726	7.2633e-05	LMF1
64788	16	903634	1031318	769	24726	7.2633e-05	RP11-161M6.2
30812	16	1031808	1036979	24	24716	0.00030706	SOX8
6755	16	1122756	1131454	37	24602	3.8418e-05	SSTR5
390664	16	1138226	1146244	30	24717	0.00016263	C1QTNF8
8912	16	1203241	1271772	234	24666	6.8341e-05	CACNA1H
25823	16	1271651	1275254	32	24731	0.00025299	TPSG1
64499	16	1278336	1280185	8	24460	0.00068396	TPSB2
7177	16	1290678	1292555	7	24334	0.00078966	TPSAB1
23430	16	1306273	1308494	12	24731	7.6332e-05	TPSD1
7329	16	1357420	1377019	140	24749	0.00053542	UBE2I
8938	16	1383606	1399442	62	24524	0.00010376	BAIAP3
115939	16	1399241	1401873	8	24834	6.328e-05	TSR3
84572	16	1401900	1413352	30	24677	0.00040321	GNPTG
64718	16	1413206	1464750	167	24698	2.3374e-05	UNKL
283951	16	1469745	1470801	1	24867	0.0002034	C16orf91
645811	16	1484389	1494490	79	24688	0.00011673	CCDC154
1186	16	1494934	1525085	197	24697	0.00029163	CLCN7
390667	16	1535940	1538468	26	24825	6.8746e-05	PTX4
9894	16	1543352	1560460	56	24664	2.5281e-05	TELO2
9742	16	1560428	1662109	385	24767	0.00090586	IFT140
79652	16	1578742	1605581	110	24784	0.0009503	TMEM204
57585	16	1662495	1727909	154	24780	0.00058494	CRAMP1L
90861	16	1728201	1752073	48	24749	0.00059707	HN1L
23162	16	1756184	1820318	192	24675	1.5331e-05	MAPK8IP3
4832	16	1820321	1821743	2	24671	0.00030841	NME3
65993	16	1821891	1823152	6	24684	0.00099032	MRPS34
197342	16	1823223	1826628	15	24623	0.00016215	EME2
90864	16	1826713	1832582	14	24726	0.00034647	SPSB3
10101	16	1832931	1839192	36	24748	0.00034297	NUBP2
3483	16	1840414	1844909	28	24819	0.00089315	IGFALS
3029	16	1859104	1877195	173	24794	0.00041719	HAGH
81889	16	1877225	1890208	137	24825	0.00087993	FAHD1
254528	16	1883984	1922179	361	24814	0.00114	MEIOB
64711	16	1961464	1968231	37	24753	0.00043662	HS3ST6
51734	16	1988234	1993294	8	24349	6.4422e-05	MSRB1
6123	16	1994580	2004679	20	24726	9.4637e-05	RPL3L
4716	16	2009517	2011976	27	24685	0.00055951	NDUFB10
6187	16	2012059	2014827	24	24803	0.0011327	RPS2
146310	16	2016843	2018976	10	24850	0.00015492	RNF151
10607	16	2022064	2028751	39	24681	5.3981e-06	TBL3
124056	16	2028918	2031704	11	24791	2.8347e-06	NOXO1
2671	16	2034150	2037750	20	24773	0.00025398	GFER
9143	16	2039946	2044276	9	24751	0.00046687	SYNGR3
90850	16	2047653	2059822	63	24714	0.00034846	ZNF598
283869	16	2069521	2070756	7	24760	0.00027654	NPW
9351	16	2076869	2089027	26	24632	0.00012684	SLC9A3R2
4913	16	2089816	2097931	9	24724	7.3487e-06	NTHL1
7249	16	2097472	2138713	85	24684	0.00052594	TSC2
5310	16	2138709	2185899	102	24602	0.00021643	PKD1
25837	16	2198145	2204141	6	24735	8.9287e-05	RAB26
84231	16	2205763	2228130	28	24667	0.00049594	TRAF7
57524	16	2227184	2246479	23	24638	7.2965e-05	CASKIN1
64223	16	2255178	2259418	7	24493	3.3597e-05	MLST8
283870	16	2259254	2263541	16	24525	1.0906e-05	BRICD5
283871	16	2261603	2264822	13	24674	1.4309e-05	PGP
1877	16	2273490	2285743	19	24668	0.00029092	E4F1
1775	16	2286253	2288712	4	24539	0.00022277	DNASE1L2
1632	16	2289873	2302296	32	24693	0.00062575	ECI1
10921	16	2303100	2318413	22	24662	3.762e-05	RNPS1
21	16	2325879	2390747	100	24628	3.2082e-05	ABCA3
899	16	2479395	2508859	95	24735	0.00077209	CCNF
80178	16	2510115	2514964	4	24694	0.00087078	C16orf59
57465	16	2525146	2555734	20	24592	0.0006109	TBC1D24
527	16	2563727	2570224	3	24806	0.00036693	ATP6V0C
51005	16	2570363	2580955	5	24776	1.4713e-05	AMDHD2
752014	16	2580036	2581409	4	24641	0.00025692	AMDHD2
752014	16	2580036	2581409	4	24641	0.00025692	CEMP1
5170	16	2587965	2653191	19	24627	5.8355e-05	PDPK1
54442	16	2732495	2759031	43	24471	2.1885e-05	KCTD5
23524	16	2802330	2821413	42	24776	0.00023403	SRRM2
6923	16	2821415	2827297	21	24591	0.00057601	TCEB2
260429	16	2833954	2837943	7	24515	0.0022668	PRSS33
360226	16	2848486	2855133	8	24694	8.8413e-05
10942	16	2867164	2871723	6	24702	0.0011273	PRSS21
124220	16	2880173	2882285	7	24749	0.00022704	ZG16B
64063	16	2902728	2908625	15	24622	0.00016567	PRSS22
114984	16	2932924	2949383	94	24728	0.0016253	FLYWCH2
84256	16	2961943	3001209	235	24582	0.00010002	FLYWCH1
79412	16	3014217	3018384	14	24752	0.001422	KREMEN2
9088	16	3018101	3030540	22	24739	0.00055978	PKMYT1
124222	16	3019342	3023485	8	24742	0.00073471	PAQR4
9080	16	3062457	3064506	5	24791	0.00020993	CLDN9
9074	16	3064713	3068188	13	24559	5.0089e-05	CLDN6
51330	16	3070313	3072384	4	24734	0.00064916	TNFRSF12A
54985	16	3072626	3074287	1	24867	8.9605e-05	HCFC1R1
79228	16	3074032	3077756	8	24613	0.00011017	THOC6
146439	16	3077683	3086950	30	24617	5.1852e-05	CCDC64B
64386	16	3096682	3110727	60	24466	0.0010227	MMP25
9235	16	3115313	3119668	8	24784	0.00032	IL32
84891	16	3138895	3149293	31	24733	0.0012711	ZSCAN10
7755	16	3162563	3170528	16	24780	0.0010767	ZNF205
7760	16	3185057	3192805	12	24718	0.00054661	ZNF213
197350	16	3194016	3199961	16	24646	0.0008339	CASP16
4992	16	3254247	3255185	3	24850	0.00014788	OR1F1
7752	16	3272325	3286221	40	24720	0.00044592	ZNF200
4210	16	3292028	3306648	51	24757	0.00072096	MEFV
10127	16	3333380	3351401	18	24756	2.1434e-06	ZNF263
91151	16	3348808	3355439	5	24634	1.5224e-05	TIGD7
7627	16	3355406	3372935	32	24722	1.137e-05	ZNF75A
4993	16	3405889	3406924	8	24832	0.00037917	OR2C1
100463285	16	3421053	3422283	7	24811	0.00013979	MTRNR2L4
54925	16	3431661	3451065	55	24765	0.00092569	ZSCAN32
7727	16	3451190	3459364	21	24742	0.00066333	ZNF174
146434	16	3486110	3493490	35	24635	0.00011474	ZNF597
79903	16	3493611	3536963	200	24743	9.8249e-05	NAA60
79903	16	3493611	3536963	200	24743	9.8249e-05	NAA60
646174	16	3543484	3545758	7	24690	0.0009948	C16orf90
23059	16	3550945	3589048	99	24759	0.00090346	CLUAP1
197358	16	3589033	3627392	112	24753	0.00017223	NLRC3
84464	16	3631182	3661585	99	24823	0.0016476	SLX4
1773	16	3661772	3712689	140	24685	0.0011999	DNASE1
10131	16	3708038	3767598	205	24612	0.00016887	TRAP1
1387	16	3775055	3930121	289	24757	0.00035788	CREBBP
115	16	4012650	4166186	642	24634	6.1384e-05	ADCY9
6345	16	4239375	4292081	207	24634	0.0003194	SRL
7023	16	4307187	4323001	22	24645	8.07e-05	TFAP4
84662	16	4366240	4389598	65	24656	0.0002163	GLIS2
51025	16	4390252	4401373	32	24755	0.00079311	PAM16
100529144	16	4390252	4466962	212	24722	8.3861e-05	CORO7-PAM16
79585	16	4404543	4466962	171	24712	6.8145e-05	CORO7
114990	16	4421849	4433529	32	24699	1.786e-05	VASN
9093	16	4475806	4506776	87	24724	2.3997e-05	DNAJA3
57407	16	4511690	4524896	59	24803	0.00013922	NMRAL1
3163	16	4524719	4560348	124	24814	0.00024862	HMOX2
29965	16	4560676	4588816	83	24760	2.3873e-05	CDIP1
342346	16	4606330	4650435	103	24647	0.000651	C16orf96
124402	16	4658884	4664927	16	24678	0.00054846	UBALD1
23295	16	4674825	4740975	341	24705	0.00082553	MGRN1
84309	16	4743526	4745860	4	24796	0.00056506	NUDT16L1
124401	16	4746500	4784378	152	24718	0.00093128	ANKS3
146562	16	4784289	4799397	69	24793	0.00076147	C16orf71
26048	16	4800815	4817219	87	24745	0.00030763	ZNF500
124404	16	4827615	4838522	48	24708	0.00030085	SEPT12
440335	16	4838398	4846492	23	24689	0.00097346	SMIM22
79641	16	4846963	4852951	16	24585	3.1882e-05	ROGDI
84656	16	4853204	4897383	158	24721	9.0129e-05	GLYR1
29855	16	4896666	4932363	145	24716	0.00068024	UBN1
5493	16	4932508	4987136	240	24671	0.0002581	PPL
9717	16	5008318	5069156	238	24599	4.4378e-05	SEC14L5
51172	16	5074845	5083942	35	24475	0.00022713	NAGPA
146556	16	5092925	5116146	64	24586	0.002426	C16orf89
56052	16	5121810	5137380	78	24603	0.00076565	ALG1
196483	16	5134301	5147789	60	24531	0.00061137	FAM86A
54715	16	5289469	7763342	15554	24638	2.6051e-05	RBFOX1
283953	16	8619502	8622226	13	24598	0.00011136	TMEM114
79091	16	8715497	8740079	69	24763	0.0003804	METTL22
18	16	8768444	8878432	667	24609	0.00038594	ABAT
25880	16	8889037	8891505	11	24775	0.00034537	TMEM186
5373	16	8891670	8943194	334	24629	0.00055774	PMM2
23589	16	8946799	8962869	117	24665	0.0011493	CARHSP1
7874	16	8985951	9057341	198	24727	0.00043727	USP7
29035	16	9185537	9213555	96	24669	0.00014689	C16orf72
2903	16	9847265	10276611	2043	24707	9.0505e-05	GRIN2A
80063	16	10479912	10577495	325	24761	7.6483e-05	ATF7IP2
2013	16	10622279	10674539	229	24600	0.00029093	EMP2
146279	16	10721358	10788802	433	24685	0.00012692	TEKT5
4682	16	10837643	10863208	78	24672	6.2946e-06	NUBP1
780776	16	10855221	10912651	115	24726	0.00014051	TVP23A
4261	16	10971055	11018840	136	24661	0.0005234	CIITA
28955	16	11022748	11036257	21	24603	0.00058823	DEXI
23274	16	11038345	11276046	786	24709	0.00013621	CLEC16A
8651	16	11348274	11350039	4	24681	8.7611e-05	SOCS1
7142	16	11361714	11363160	5	24723	0.00015402	TNP2
58531	16	11367141	11367452	3	24867	0.00020827	PRM3
5620	16	11369493	11370337	3	24612	0.00034059	PRM2
5619	16	11374693	11375192	2	24696	0.0012493	PRM1
116028	16	11439311	11445617	39	24803	0.0014953	RMI2
400499	16	11536047	11585611	328	24696	2.4462e-05	CTD-3088G3.8
9516	16	11641578	11681322	179	24584	0.00047817	LITAF
8303	16	11762289	11773015	47	24706	0.00081776	SNN
51061	16	11772939	11836707	200	24699	0.001619	TXNDC11
29066	16	11844442	11891114	140	24657	3.3835e-05	ZC3H7A
26156	16	11928053	11945442	50	24708	0.00027158	RSL1D1
2935	16	11961985	12010519	144	24762	0.00010581	GSPT1
608	16	12058964	12061925	15	24772	0.00055983	TNFRSF17
92017	16	12070602	12668146	3204	24694	3.5416e-05	SNX29
101929304	16	12664049	12668144	53	24681	0.00070979	SNX29
55313	16	12753656	12897744	550	24680	0.00012074	CPPED1
729993	16	12995477	13334273	1608	24715	0.00018057	SHISA9
2072	16	14014014	14046205	85	24777	9.0867e-05	ERCC4
57496	16	14165178	14360633	511	24793	0.00034184	MKL2
5073	16	14529557	14724128	384	24740	0.0010553	PARN
51283	16	14726668	14763093	50	24686	0.00051838	BFAR
8399	16	14766405	14788526	14	24722	0.00042583	PLA2G10
100652777	16	14796854	14827253	1	24774	0.00016435	PLA2G10
23420	16	14927643	14990014	4	24321	0.00028938	NOMO1
101927469	16	14990426	15008180	1	24643	0.00022644	MIR4516
23042	16	15068448	15131552	43	24708	0.00020377	PDXDC1
123803	16	15131710	15149936	58	24786	0.00015717	NTAN1
54700	16	15153879	15188168	104	24759	8.5491e-05	RRN3
100288332	16	15457481	15475344	9	24324	2.7543e-05	NPIPA3
100288332	16	15457481	15475344	9	24324	2.7543e-05	NPIPA2
100288332	16	15457481	15475344	9	24324	2.7543e-05	NPIPA5
100288332	16	15457481	15475344	9	24324	2.7543e-05	NPIPA7
100288332	16	15457481	15475344	9	24324	2.7543e-05	NPIPA7
100288332	16	15457481	15475344	9	24324	2.7543e-05	NPIPB3
100288332	16	15457481	15475344	9	24324	2.7543e-05	NPIPB4
100288332	16	15457481	15475344	9	24324	2.7543e-05	NPIPB5
255027	16	15489611	15503543	51	24632	0.0010048	MPV17L
89927	16	15528325	15682116	283	24611	0.0010573	C16orf45
9665	16	15688226	15737023	110	24747	3.2186e-05	KIAA0430
54820	16	15737124	15820210	265	24757	2.2688e-05	NDE1
4629	16	15796992	15950887	643	24716	0.0013121	MYH11
123811	16	15959576	15982510	212	24806	0.00045507	FOPNL
4363	16	16043434	16236931	771	24706	0.00040504	ABCC1
368	16	16243422	16318083	292	24669	0.0010632	ABCC6
408050	16	16326389	16388668	50	24522	0.00010999	NOMO3
64131	16	17196181	17564738	1357	24636	0.00073079	XYLT1
283820	16	18511182	18573434	2	24867	3.6833e-05	NOMO2
6210	16	18794277	18801656	5	24641	0.00026388	RPS15A
23204	16	18802991	18812894	22	24657	0.00015938	ARL6IP1
23049	16	18816175	18937748	346	24766	0.0012064	SMG1
79905	16	18995256	19075264	249	24748	0.00064472	TMC7
10229	16	19078917	19091417	51	24814	0.0010544	COQ7
162073	16	19125254	19132952	23	24786	0.00064446	ITPRIPL2
51760	16	19179541	19279656	234	24571	3.0662e-05	SYT17
728276	16	19297105	19322269	100	24717	0.0010503
79838	16	19421839	19510435	430	24753	0.00010806	TMC5
51573	16	19513015	19533450	83	24741	0.00018984	GDE1
9738	16	19535179	19564730	114	24818	0.0006297	CCP110
57020	16	19566737	19712485	559	24690	0.0015681	C16orf62
400506	16	19717673	19729726	33	24651	0.0003032	KNOP1
124152	16	19727778	19869087	314	24697	0.00048336	IQCK
51704	16	19870293	19897049	84	24478	7.0272e-06	GPRC5B
124274	16	20042981	20085100	188	24664	0.0012418	GPR139
2813	16	20320896	20339684	58	24802	0.00030068	GP2
7369	16	20344373	20364200	56	24663	0.00063588	UMOD
204474	16	20370492	20416064	144	24756	0.0010991	PDILT
54988	16	20420850	20452290	216	24743	0.00093354	ACSM5
123876	16	20462846	20498991	126	24695	0.00091829	ACSM2A
348158	16	20548080	20587695	163	24703	2.2411e-05	ACSM2B
116285	16	20634555	20709066	215	24725	7.6192e-05	ACSM1
55623	16	20732498	20753405	56	24828	2.3627e-05	THUMPD1
6296	16	20775312	20808479	70	24836	5.5393e-05	ACSM3
112479	16	20791515	20817798	44	24818	3.7999e-05	ERI2
81691	16	20817751	20860990	70	24799	2.8057e-05	AC004381.6
123879	16	20866219	20911561	85	24773	2.07e-05	DCUN1D3
57149	16	20911204	20936328	39	24801	0.00023377	LYRM1
55567	16	20944476	21170762	685	24713	0.00070891	DNAH3
57146	16	21169703	21191937	57	24734	2.361e-06	TMEM159
7783	16	21208773	21225831	44	24612	7.0239e-06	ZP2
257629	16	21245016	21263750	35	24486	0.00020196	ANKS4B
1428	16	21269839	21314404	114	24731	0.00016868	CRYM
51108	16	21608543	21668792	84	24734	9.19e-05	METTL9
10261	16	21652605	21663987	16	24732	0.00061899	IGSF6
146183	16	21689835	21772050	119	24643	0.00068115	OTOA
7385	16	21964609	21994668	40	24761	0.00067883	UQCRC2
255762	16	21995186	22012431	19	24780	0.00035266	PDZD9
730094	16	22019456	22095975	113	24758	0.00039142	C16orf52
146177	16	22019462	22168287	227	24738	0.00089117	C16orf52
146177	16	22019462	22168287	227	24738	0.00089117	VWA3A
29904	16	22217592	22300066	196	24770	0.00014087	EEF2K
55718	16	22308696	22346424	66	24790	0.00091846	POLR3E
1039	16	22357257	22385938	21	24819	0.00010005	CDR2
9956	16	22825860	22927659	306	24671	0.00037979	HS3ST2
57478	16	23072727	23160591	272	24798	0.00014054	USP31
6340	16	23194040	23228201	152	24721	0.00014359	SCNN1G
6338	16	23313591	23392620	177	24657	7.3487e-05	SCNN1B
91949	16	23399814	23464583	127	24776	8.6475e-05	COG7
23062	16	23474863	23521815	102	24787	3.9448e-05	GGA2
124454	16	23533334	23568696	135	24808	3.8277e-05	EARS2
56061	16	23568856	23585710	58	24840	6.2533e-05	UBFD1
4706	16	23592335	23607639	68	24810	0.00055845	NDUFAB1
79728	16	23614481	23652678	121	24807	0.00040315	PALB2
84516	16	23652687	23685068	118	24776	0.00031793	DCTN5
5347	16	23690201	23701688	40	24810	0.00025979	PLK1
10595	16	23701625	23724821	61	24697	0.00076333	ERN2
63928	16	23765948	23770272	7	24714	0.00038394	CHP2
5579	16	23847300	24231932	1307	24680	6.0364e-06	PRKCB
10368	16	24266874	24373737	392	24683	7.503e-06	CACNG3
5930	16	24550866	24584184	97	24653	0.00018056	RBBP6
27327	16	24741028	24837548	224	24778	0.00017787	TNRC6A
115584	16	24857184	24922949	260	24615	0.00025951	SLC5A11
55114	16	24930710	25026695	252	24754	0.00029614	ARHGAP17
51451	16	25123047	25189551	127	24726	0.00069878	LCMT1
343	16	25228285	25240253	47	24656	0.00076861	AQP8
342357	16	25247322	25269210	55	24811	0.00023927	ZKSCAN2
9951	16	25703347	26149009	1789	24680	4.0123e-05	HS3ST4
162083	16	27078219	27080487	8	24730	2.2929e-05
79831	16	27214807	27233089	26	24512	0.00046544	KDM8
197370	16	27236315	27280113	120	24740	0.00033559	NSMCE1
3566	16	27325161	27376099	194	24670	0.0001988	IL4R
50615	16	27413483	27463363	195	24627	2.05e-05	IL21R
2975	16	27471934	27561251	149	24788	6.8576e-06	GTF3C1
23247	16	27561441	27791692	354	24755	1.4685e-05	KIAA0556
146395	16	27798850	28074830	1003	24668	0.00023889	GSG1L
23214	16	28109297	28223281	129	24731	3.254e-05	XPO6
388228	16	28270041	28335170	115	24661	0.00010254	SBK1
1201	16	28488600	28505897	24	24739	4.3274e-05	CLN3
1201	16	28488600	28505897	24	24739	4.3274e-05	CLN3
55911	16	28505970	28510291	10	24818	6.1265e-05	APOBR
246778	16	28510683	28518155	23	24663	8.47e-05	IL27
26471	16	28548662	28550495	7	24771	0.00028426	NUPR1
112869	16	28565249	28603111	114	24767	0.00011854	CCDC101
6799	16	28603264	28611058	34	24565	7.568e-05	SULT1A2
6817	16	28616908	28634907	28	24586	1.96e-05	SULT1A1
728734	16	28655835	28670046	6	24401	8.1208e-05	NPIPB9
8663	16	28699879	28747051	1	23767	2.6507e-05	EIF3CL
8663	16	28699879	28747051	1	23767	2.6507e-05	EIF3C
11273	16	28834369	28848558	30	24798	1.0268e-05	ATXN2L
7284	16	28853732	28857729	7	24867	1.1289e-05	TUFM
25970	16	28872939	28885534	14	24857	9.9571e-06	SH2B1
487	16	28889192	28915830	39	24662	3.3575e-05	ATP2A1
79874	16	28915742	28937339	24	24742	9.0705e-05	RABEP2
930	16	28943082	28950668	7	24790	0.00013563	CD19
84901	16	28962318	28977786	26	24786	0.00011322	NFATC2IP
83985	16	28986028	28995869	20	24787	0.0001313	SPNS1
27040	16	28996147	29002104	7	24777	0.00010271	LAT
728888	16	29392624	29421669	22	24696	1.5337e-05	NPIPB11
6693	16	29674271	29681828	11	24561	0.00099139	SPN
23475	16	29690334	29709324	19	24572	0.00059086	QPRT
283897	16	29753784	29757340	4	24798	0.00019109	C16orf54
653808	16	29789561	29792969	2	24867	7.8918e-05	ZG16
3835	16	29801383	29816706	6	24553	0.00031758	KIF22
4150	16	29817417	29822504	3	24867	0.0010074	MAZ
112476	16	29823409	29827202	7	24758	0.00012538	PRRT2
79447	16	29827528	29833816	12	24777	0.00014652	PAGR1
79447	16	29827528	29833816	12	24777	0.00014652	PAGR1
9961	16	29831715	29859360	37	24778	0.00011361	MVP
10423	16	29869678	29874801	3	24823	0.0004987	CDIPT
26470	16	29882480	29910585	28	24682	0.00029777	SEZ6L2
253982	16	29912147	29931181	22	24721	1.2398e-05	ASPHD1
253980	16	29917657	29937545	37	24734	1.4159e-05	KCTD13
124446	16	29973351	29984373	17	24689	5.019e-06	TMEM219
9344	16	29985188	30003583	25	24792	3.4279e-06	TAOK2
8479	16	30003642	30007417	3	24853	0.00010184	HIRIP3
283899	16	30007485	30017112	29	24824	4.553e-05	INO80E
8448	16	30016835	30023424	13	24783	3.9367e-06	DOC2A
146378	16	30034655	30036023	3	24653	1.9716e-05	C16orf92
83723	16	30035748	30064338	54	24723	6.1454e-05	FAM57B
226	16	30064411	30081741	16	24767	3.312e-06	ALDOA
5531	16	30087297	30096698	14	24830	4.5544e-05	PPP4C
6911	16	30097114	30103258	9	24724	0.00011477	TBX6
83719	16	30103635	30108248	6	24672	0.00024417	YPEL3
79153	16	30115977	30125264	11	24689	0.00019706	GDPD3
5595	16	30125426	30134630	10	24839	0.0014269	MAPK3
11151	16	30194731	30200397	6	24557	0.00060361	CORO1A
10421	16	30362087	30366682	6	24688	8.3003e-05	CD2BP2
26000	16	30368422	30381522	18	24773	0.00024813	TBC1D10B
29895	16	30386123	30389310	3	24731	0.00021698	MYLPF
1731	16	30389454	30394171	9	24764	0.00061298	SEPT1
197407	16	30389633	30411429	45	24767	0.00047873	ZNF48
51333	16	30418735	30429916	10	24655	0.00055327	ZNF771
79077	16	30435019	30441373	2	23907	4.3546e-05	DCTPP1
22928	16	30454952	30457224	2	24808	0.0006723	SEPHS2
3683	16	30483983	30534506	94	24622	0.00055285	ITGAL
79724	16	30535322	30538821	4	24633	0.00095687	ZNF768
65988	16	30541688	30546345	1	24794	0.0011284	ZNF747
65988	16	30541688	30546345	1	24794	0.0011284	ZNF747
92595	16	30565085	30569642	5	24783	0.0017749	ZNF764
146542	16	30580998	30585243	3	24267	0.00018897	ZNF688
146540	16	30591994	30597092	6	24603	1.8158e-05	ZNF785
115509	16	30613879	30622096	3	24568	0.00097657	ZNF689
78994	16	30662038	30667734	3	24768	9.1844e-06	PRR14
64319	16	30675778	30682131	1	24867	0.00021857	FBRS
10847	16	30709571	30751450	33	24798	4.6328e-05	SRCAP
100862671	16	30751512	30756517	2	24807	4.0568e-06
5261	16	30759574	30772497	9	24756	4.5677e-05	PHKG2
90835	16	30768733	30773598	5	24783	3.4475e-05	C16orf93
9810	16	30772933	30787628	21	24724	4.2904e-05	RNF40
23361	16	30789770	30798564	1	24867	0.00037239	ZNF629
9274	16	30845373	30905852	75	24688	0.00027409	BCL7C
1489	16	30907928	30914881	9	24672	3.8026e-05	CTF1
54620	16	30934392	30960104	34	24805	0.00011573	FBXL19
93129	16	30960405	30966259	4	24801	0.000339	ORAI3
9739	16	30968615	30995985	43	24783	0.0002183	SETD1A
80270	16	30995949	31000473	9	24835	0.00022888	HSD3B7
112755	16	31000577	31021829	36	24643	0.00014257	STX1B
6810	16	31044416	31051489	12	24852	9.3416e-05	STX4
79759	16	31072164	31085641	23	24783	8.236e-05	ZNF668
9726	16	31085581	31094833	11	24850	7.5629e-05	ZNF646
339105	16	31094745	31100289	11	24852	2.6282e-05	PRSS53
79001	16	31102175	31106699	7	24856	0.00077103	VKORC1
10295	16	31119615	31124112	2	24772	0.0003694	BCKDK
84148	16	31128985	31142714	24	24763	0.00084679	KAT8
5652	16	31142754	31147151	5	24780	0.00094663	PRSS8
146547	16	31150244	31161415	8	24736	0.00020572	PRSS36
2521	16	31191431	31206192	12	24785	0.00045466	FUS
493829	16	31225342	31236510	7	24710	0.000113	TRIM72
260434	16	31227283	31228398	1	24645	0.00047079	PYDC1
3684	16	31271288	31344213	180	24728	6.2304e-05	ITGAM
3687	16	31366488	31394320	38	24640	0.00034161	ITGAX
3681	16	31404633	31437826	60	24706	1.8749e-05	ITGAD
1339	16	31439052	31439749	2	24743	0.00091796	COX6A2
283933	16	31446885	31454348	10	24700	5.8976e-05	ZNF843
79798	16	31469010	31478488	15	24627	3.6408e-05	ARMC5
7041	16	31483476	31489281	4	24764	0.00045419	TGFB1I1
6524	16	31494439	31502091	10	24760	0.00011873	SLC5A2
64755	16	31500796	31519740	21	24756	4.6968e-05	C16orf58
51327	16	31539203	31540125	6	24835	0.00083962	AHSP
124411	16	31718741	31772886	128	24763	0.0010032	ZNF720
10308	16	31885079	31928629	67	24806	0.00025312	ZNF267
79801	16	46614466	46655311	40	24748	0.00062976	SHCBP1
55737	16	46693589	46723144	13	24765	0.00020795	VPS35
23594	16	46723558	46732306	4	24551	1.6643e-05	ORC6
91807	16	46736194	46797201	52	24619	0.00016329	MYLK3
388272	16	46835959	46865074	15	24740	0.00049905	C16orf87
84706	16	46918308	46965201	56	24674	0.00063988	GPT2
10294	16	46989274	47007625	15	24738	0.00015201	DNAJA2
81831	16	47115431	47177936	68	24737	0.00018016	NETO2
81533	16	47188302	47495018	402	24787	0.00010961	ITFG1
5257	16	47495047	47735434	255	24811	0.0001777	PHKB
94160	16	48116884	48180681	51	24811	5.6918e-05	ABCC12
85320	16	48200782	48281479	267	24815	0.00013532	ABCC11
83752	16	48278211	48387888	151	24788	0.0004164	LONP2
6477	16	48394442	48419229	30	24771	0.00040643	SIAH1
9683	16	48572637	48644125	161	24797	8.7776e-05	N4BP1
869	16	49311828	49315742	16	24715	3.2132e-05	CBLN1
123970	16	49407808	49433321	92	24754	5.9954e-05	C16orf78
23090	16	49524515	49891830	1220	24670	0.00013742	ZNF423
255919	16	50059121	50070999	31	24820	0.00046089	CNEP1R1
55027	16	50099881	50139392	132	24810	0.001019	HEATR3
101927250	16	50134389	50140563	20	24792	0.00065809	RP11-429P3.5
64282	16	50186829	50269221	204	24719	0.00066161	PAPD5
113	16	50278830	50352046	206	24581	0.00013965	ADCY7
29117	16	50352929	50402845	130	24721	4.1639e-07	BRD7
85407	16	50582241	50674771	176	24759	8.2264e-05	NKD1
124460	16	50700211	50715264	19	24703	8.4686e-06	SNX20
64127	16	50727507	50766990	85	24686	0.00039394	NOD2
1540	16	50775961	50835847	110	24764	0.0016508	CYLD
6299	16	51169886	51185183	19	24705	6.3243e-05	SALL1
388276	16	52060264	52107847	138	24646	0.00010158	C16orf97
27324	16	52471682	52581714	274	24712	0.0003777	TOX3
80205	16	53088905	53361414	709	24735	7.7404e-05	CHD9
643802	16	53403274	53405041	5	24696	0.0002721
5934	16	53468351	53525560	122	24772	1.9562e-05	RBL2
64400	16	53525192	53538323	20	24592	4.0871e-05	AKTIP
23322	16	53633818	53737771	276	24789	0.0022954	RPGRIP1L
79068	16	53737875	54148379	1396	24680	0.00044169	FTO
79191	16	54317212	54320724	4	24509	0.0022976	IRX3
10265	16	54965111	54968397	7	24751	0.002863	IRX5
79190	16	55358406	55364672	33	24665	0.00025506	IRX6
4313	16	55513081	55540586	108	24629	0.00039627	MMP2
54947	16	55542913	55620582	228	24686	0.00033479	LPCAT2
84290	16	55600584	55601592	1	24867	0.0010718	CAPNS2
6530	16	55689542	55740104	191	24688	0.0011675	SLC6A2
1066	16	55836763	55867098	81	24586	2.0506e-05	CES1
1066	16	55836763	55867098	81	24586	2.0506e-05	CES1
221223	16	55880066	55989943	350	24709	1.0022e-05	CES5A
221223	16	55880066	55989943	350	24709	1.0022e-05	CES5A
2775	16	56225251	56391356	528	24729	5.3565e-05	GNAO1
267	16	56395364	56459450	209	24766	0.00035986	AMFR
11051	16	56463048	56485261	46	24792	0.0007722	NUDT21
55239	16	56485424	56511407	80	24798	0.0013163	OGFOD1
583	16	56504301	56554008	125	24812	0.0011867	BBS2
84560	16	56598961	56602869	18	24755	5.3608e-05	MT4
4504	16	56623267	56625000	6	24791	0.00018049	MT3
4502	16	56642478	56643409	5	24752	0.00023128	MT2A
4493	16	56659557	56661024	8	24593	0.0002186	MT1E
4499	16	56666534	56667898	9	24760	6.2865e-05	MT1M
4489	16	56672578	56673999	8	24786	0.00053881	MT1A
4490	16	56685811	56687116	15	24759	0.0013723	MT1B
4494	16	56691855	56693215	4	24771	0.00010278	MT1F
4495	16	56700653	56701977	11	24764	0.00032875	MT1G
4496	16	56703726	56705041	8	24723	0.00090839	MT1H
4501	16	56716382	56718108	11	24728	1.9867e-05	MT1X
9688	16	56764017	56882637	331	24789	0.00041763	NUP93
6559	16	56899119	56949762	272	24662	0.00018366	SLC12A3
9709	16	56965974	56977793	38	24705	1.5501e-05	HERPUD1
1071	16	56995835	57017757	112	24690	0.00028683	CETP
84166	16	57023469	57117438	384	24649	0.00013187	NLRC5
221184	16	57126455	57182281	225	24761	0.00017908	CPNE2
80011	16	57186378	57220387	61	24809	0.00027547	FAM192A
89970	16	57220026	57274385	132	24783	0.0002866	RSPRY1
23568	16	57279037	57287547	19	24772	0.00017578	ARL2BP
51090	16	57290009	57318584	111	24773	0.00013811	PLLP
6367	16	57392695	57400102	33	24759	0.00098623	CCL22
6376	16	57406414	57418956	46	24723	2.0462e-05	CX3CL1
6361	16	57438679	57449974	49	24690	3.5668e-05	CCL17
57019	16	57462081	57481439	74	24823	0.00057621	CIAPIN1
57017	16	57481337	57495187	35	24804	0.00018159	COQ9
5432	16	57496551	57505921	28	24829	6.198e-05	POLR2C
55715	16	57505870	57520385	52	24589	0.00095713	DOK4
92922	16	57546090	57570477	87	24703	0.00014684	CCDC102A
221188	16	57576333	57611101	117	24697	0.00044991	GPR114
9289	16	57653442	57698944	212	24633	0.0015906	GPR56
222487	16	57702099	57723290	70	24668	0.00017671	GPR97
84229	16	57728713	57765367	108	24718	5.6506e-05	CCDC135
10300	16	57769623	57791162	82	24617	0.00023083	KATNB1
10300	16	57769623	57791162	82	24617	0.00023083	KATNB1
3801	16	57792129	57896957	401	24738	0.00054506	KIFC3
3801	16	57792129	57896957	401	24738	0.00054506	KIFC3
388282	16	57844549	57850831	21	24711	8.1814e-05	CTD-2600O9.1
1258	16	57916244	58005020	323	24595	5.8434e-05	CNGB1
374739	16	58010339	58022020	38	24671	0.00093164	TEPP
57567	16	58028572	58034551	13	24801	0.00054917	ZNF319
79650	16	58033450	58055527	52	24783	0.00059689	USB1
4324	16	58059282	58080805	45	24707	0.0019744	MMP15
29105	16	58147496	58163296	56	24809	2.9481e-05	C16orf80
1459	16	58191811	58231782	150	24781	0.0001605	CSNK2A2
29070	16	58283840	58317740	180	24778	3.7132e-05	CCDC113
221191	16	58313901	58328951	99	24803	0.00012406	PRSS54
64785	16	58426298	58440048	47	24793	0.00095378	GINS3
65009	16	58497549	58547523	125	24633	0.00076802	NDRG4
79918	16	58549383	58554431	20	24764	0.001759	SETD6
23019	16	58553850	58663790	384	24798	0.0021309	CNOT1
55238	16	58700298	58718674	75	24730	0.00011989	SLC38A7
2806	16	58741035	58768246	127	24802	0.00026472	GOT2
729159	16	60392359	60393667	12	24785	0.00020091
1006	16	61681169	62070939	1119	24715	0.00026835	CDH8
1009	16	64916794	65160015	994	24778	0.00023764	CDH11
1003	16	66400525	66438689	127	24541	9.479e-05	CDH5
146227	16	66461200	66527432	159	24668	0.00034486	BEAN1
7084	16	66541906	66584315	107	24802	0.00020456	TK2
51192	16	66586466	66603832	39	24797	4.4639e-05	CKLF
100529251	16	66586466	66613038	62	24808	5.5822e-05	CKLF-CMTM1
113540	16	66599849	66613038	31	24836	7.3443e-05	CMTM1
146225	16	66613351	66622178	29	24813	6.6042e-05	CMTM2
123920	16	66637935	66647795	36	24740	0.0001287	CMTM3
146223	16	66648653	66730610	230	24779	0.00019723	CMTM4
1783	16	66754796	66785526	81	24828	8.4364e-05	DYNC1LI2
283847	16	66788879	66835523	122	24773	6.8937e-05	CCDC79
8883	16	66836781	66864880	77	24812	0.00010412	NAE1
766	16	66878282	66888052	20	24743	8.591e-05	CA7
57546	16	66914360	66925004	30	24814	0.00024611	PDP2
1014	16	66942025	66952887	16	24773	0.0001375	CDH16
6236	16	66955582	66959439	6	24786	0.00066675	RRAD
51647	16	66965958	66968326	4	24836	0.001441	FAM96B
8824	16	66968347	66978999	18	24780	0.0001486	CES2
23491	16	66995132	67009052	31	24795	0.00011678	CES3
283848	16	67022491	67043661	35	24766	0.00011215	CES4A
865	16	67063050	67134961	118	24784	0.00014402	CBFB
80262	16	67143801	67182442	57	24775	0.00024039	C16orf70
84752	16	67182005	67184902	1	24839	0.00019679	B3GNT9
8717	16	67188088	67193812	7	24779	0.00031509	TRADD
55336	16	67193891	67198077	2	24707	0.00068258	FBXL8
3299	16	67197288	67203848	7	24792	0.00072601	HSF4
8996	16	67204400	67209640	8	24715	0.00019848	NOL3
653319	16	67209505	67217883	14	24828	7.5361e-07	KIAA0895L
283849	16	67217652	67224112	17	24777	1.1109e-06	EXOC3L1
1874	16	67226068	67232821	11	24852	3.0948e-07	E2F4
79767	16	67233014	67237932	14	24857	9.5007e-05	ELMO3
26231	16	67241042	67260901	30	24831	5.5356e-07	LRRC29
29100	16	67261006	67263182	1	24853	9.5018e-05	TMEM208
29109	16	67263292	67281425	28	24768	8.0645e-06	FHOD1
6553	16	67282855	67306094	34	24799	8.9005e-05	SLC9A5
25894	16	67311413	67323403	20	24853	8.2833e-05	PLEKHG4
146212	16	67323338	67360664	61	24791	2.5776e-05	KCTD19
55282	16	67360747	67419109	121	24836	3.3296e-05	LRRC36
51673	16	67423710	67427449	9	24836	7.1487e-06	TPPP3
29800	16	67428322	67450339	40	24833	4.5255e-05	ZDHHC1
3291	16	67465036	67471456	11	24774	1.5968e-05	HSD11B2
9114	16	67471917	67515089	73	24802	2.0454e-05	ATP6V0D1
181	16	67516474	67517716	3	24866	3.6866e-05	AGRP
79567	16	67562717	67580691	28	24772	4.6334e-05	FAM65A
10664	16	67596310	67673088	137	24758	5.24e-05	CTCF
146206	16	67679030	67691472	22	24846	0.00028445	RLTPR
65057	16	67691415	67694718	6	24850	1.1719e-05	ACD
50855	16	67694851	67696681	2	24826	0.00016433	PARD6A
84080	16	67696850	67700628	6	24809	0.0009299	ENKD1
388284	16	67700662	67702661	1	24855	2.3946e-05	C16orf86
81577	16	67708436	67753273	80	24763	2.5587e-05	GFOD2
57610	16	67756973	67840788	125	24772	7.1333e-05	RANBP10
55815	16	67840829	67861971	47	24744	4.4627e-05	TSNAXIP1
80152	16	67862060	67881361	25	24844	1.222e-05	CENPT
10204	16	67880819	67906470	48	24814	3.9379e-05	NUTF2
23644	16	67906926	67918417	14	24794	3.0992e-05	EDC4
123904	16	67918781	67920271	1	24867	0.00010721	NRN1L
5681	16	67927175	67963581	52	24831	4.9522e-05	PSKH1
1506	16	67963473	67965778	5	24830	0.00015345	CTRL
5699	16	67968407	67970780	2	24860	0.00013058	PSMB10
3931	16	67973787	67978656	3	24853	0.00048749	LCAT
6560	16	67977377	68002597	36	24797	7.3336e-05	SLC12A4
64180	16	68009566	68014452	7	24762	2.3855e-05	DPEP3
64174	16	68021293	68034493	23	24732	0.0002185	DPEP2
55794	16	68055177	68057770	2	24706	1.7686e-05	DDX28
54920	16	68056847	68113226	105	24776	0.00042495	DUS2
4775	16	68118654	68263162	284	24800	0.00042606	NFATC3
80004	16	68262450	68270136	5	24850	3.397e-05	ESRP2
23659	16	68279240	68294965	38	24830	0.00023077	PLA2G15
9057	16	68298419	68335726	72	24645	0.0003453	SLC7A6
84138	16	68318043	68344868	54	24791	8.2398e-05	SLC7A6OS
54496	16	68344877	68391169	163	24772	0.00010393	PRMT7
55512	16	68392230	68482409	195	24694	0.00029078	SMPD3
146198	16	68573192	68609975	167	24779	0.0002405	ZFP90
1001	16	68678151	68732959	176	24752	0.00055848	CDH3
999	16	68771128	68869445	362	24708	0.00047061	CDH1
79613	16	68877456	69119085	588	24736	5.182e-05	TANGO6
3038	16	69139467	69152622	24	24811	0.00022179	HAS3
54921	16	69151912	69166493	32	24757	0.0001839	CHTF8
84916	16	69166499	69202937	76	24743	0.00022343	CIRH1A
84916	16	69166499	69202937	76	24743	0.00022343	CIRH1A
6645	16	69221050	69342955	288	24780	7.7043e-05	SNTB2
6645	16	69221050	69342955	288	24780	7.7043e-05	SNTB2
27183	16	69345242	69358951	41	24699	0.00032992	VPS4A
64146	16	69362524	69364498	6	24781	0.00059669	PDF
84342	16	69362524	69373526	22	24808	0.00092586	COG8
51388	16	69373415	69377014	14	24768	0.0011216	NIP7
146456	16	69377149	69385712	21	24750	0.0004979	TMED6
7014	16	69389464	69419891	46	24806	0.00024394	TERF2
80777	16	69458498	69500167	155	24741	0.00066496	CYB5B
10725	16	69599869	69738569	328	24778	8.798e-06	NFAT5
1728	16	69743304	69760849	53	24822	6.5502e-05	NQO1
28987	16	69775757	69788871	34	24761	7.9795e-05	NOB1
11060	16	69796187	69975644	506	24776	1.7961e-05	WWP2
348174	16	69984608	69998250	12	24423	7.3636e-05	CLEC18A
55066	16	70147529	70196437	29	24653	0.001878	PDPR
283971	16	70207928	70221050	3	24765	6.0764e-05	CLEC18A
283971	16	70207928	70221050	3	24765	6.0764e-05	CLEC18C
118460	16	70284134	70285833	1	24565	0.00010982	EXOSC6
16	16	70286198	70323452	46	24767	0.0008157	AARS
11269	16	70323670	70367735	43	24743	0.00018376	DDX19B
55308	16	70380764	70407286	37	24716	0.0025414	DDX19A
6483	16	70413338	70472991	72	24767	0.00047214	ST3GAL2
197258	16	70488498	70514177	25	24755	0.0011443	FUK
25839	16	70514472	70557457	73	24736	0.00070099	COG4
23450	16	70557691	70611571	101	24764	0.0011083	SF3B3
146433	16	70613798	70694585	353	24654	0.00010613	IL34
92154	16	70695107	70719954	66	24607	2.1406e-05	MTSS1L
55697	16	70721342	70835074	316	24680	0.00010883	VAC14
54768	16	70841287	71264625	503	24623	0.00038365	HYDIN
55783	16	71315292	71323509	20	24803	0.00064259	CMTR2
794	16	71392616	71424341	108	24591	5.2771e-05	CALB2
7571	16	71481500	71496295	35	24744	8.3085e-05	ZNF23
7571	16	71481500	71496295	35	24744	8.3085e-05	AC010547.9
7567	16	71507976	71598992	195	24715	0.00082084	ZNF19
10164	16	71560023	71572493	18	24745	0.00038099	CHST4
6898	16	71600754	71610998	23	24644	9.8832e-05	TAT
91862	16	71660056	71675868	33	24804	2.91e-05	MARVELD3
23035	16	71678827	71757798	209	24791	0.0001152	PHLPP2
164	16	71762903	71843006	221	24745	0.00014061	AP1G1
342371	16	71879894	71891236	22	24806	0.00040066	ATXN1L
55565	16	71893583	71918093	56	24808	0.00072715	ZNF821
9798	16	71928311	71964542	108	24784	0.00037159	IST1
342372	16	71963441	72033877	352	24748	0.001338
1723	16	72042643	72059316	60	24668	0.00016805	DHODH
3240	16	72088470	72094955	15	24762	0.00033025	HP
3250	16	72097125	72111145	49	24802	0.00048591	HPR
54957	16	72118756	72128215	41	24824	0.00021338	TXNL4B
9785	16	72127615	72146811	68	24801	0.00024955	DHX38
83449	16	72152996	72206349	165	24751	0.00066863	PMFBP1
463	16	72816784	73092534	858	24654	0.00068717	ZFHX3
388289	16	73160536	73178346	44	24723	0.0003044	C16orf47
101927998	16	73489940	73925581	1479	24633	0.00013213
5713	16	74330673	74340186	24	24808	0.00051391	PSMD7
440348	16	74411790	74426013	2	24662	0.00013068	NPIPB15
497190	16	74442529	74455368	5	24538	9.7362e-05	CLEC18C
497190	16	74442529	74455368	5	24538	9.7362e-05	CLEC18B
2734	16	74481325	74641042	599	24783	0.00052803	RP11-252A24.7
2734	16	74481325	74641042	599	24783	0.00052803	GLG1
55159	16	74655297	74700779	221	24785	0.0001726	RFWD3
197259	16	74705753	74734789	95	24713	0.0009755	MLKL
79152	16	74746853	74808729	243	24668	0.00010898	FA2H
79726	16	74907468	75019026	356	24603	0.0025012	WDR59
84937	16	75032915	75144892	274	24714	0.00014161	ZNRF1
197257	16	75145758	75150670	10	24378	0.0002984	LDHD
162239	16	75182392	75206132	121	24781	0.00018904	ZFP1
440387	16	75237994	75241072	8	24704	0.00030124	CTRB2
1504	16	75252884	75258822	37	24396	0.00019191	CTRB1
9564	16	75262928	75301951	188	24699	5.7217e-05	BCAR1
10428	16	75327608	75467387	672	24779	0.00062851	CFDP1
124491	16	75477136	75498584	126	24724	0.00012367	TMEM170A
4166	16	75507022	75528926	64	24562	4.4405e-05	CHST6
23563	16	75562428	75570180	35	24821	0.00075474	CHST5
79583	16	75572015	75590184	78	24747	0.00072829	TMEM231
11345	16	75600249	75611779	27	24744	0.0019093	GABARAPL2
23536	16	75622718	75657221	137	24791	0.0025445	ADAT1
3735	16	75661622	75681585	85	24796	0.0008565	KARS
54386	16	75681602	75691340	36	24812	0.00034849	TERF2IP
85445	16	76311176	76593135	1307	24644	0.00020329	CNTNAP4
22879	16	77224821	77233543	47	24574	0.00033709	MON1B
100130958	16	77233349	77246976	82	24809	4.4619e-05	SYCE1L
170692	16	77316025	77469011	969	24687	0.00015041	ADAMTS18
283927	16	77756389	77809332	412	24750	0.0017878	NUDT7
57687	16	77822483	78014001	877	24663	0.0013704	VAT1L
10143	16	78056443	78066003	61	24738	0.0002799	CLEC3A
51741	16	78133310	79246567	7749	24672	0.00025278	WWOX
4094	16	79627745	79634622	17	24585	0.00041664	MAF
83657	16	80574854	80584713	51	24763	0.00039356	DYNLRB2
124359	16	80637675	80838175	838	24677	0.00022568	CDYL2
56942	16	81009699	81040713	197	24793	0.00037398	CMC2
55839	16	81040103	81066712	97	24713	0.00027348	CENPN
23300	16	81069458	81080955	29	24809	0.0017625	ATMIN
123775	16	81087102	81110872	76	24708	0.0018315	C16orf46
2653	16	81115552	81129980	78	24747	0.00056342	GCSH
114780	16	81134484	81253975	924	24670	0.00068681	PKD1L2
53630	16	81272176	81324747	186	24578	9.4031e-05	BCMO1
8139	16	81348571	81413803	415	24726	0.001691	GAN
80790	16	81478775	81745367	1201	24615	0.00021222	CMIP
5336	16	81812899	81996290	1330	24620	0.00089619	PLCG2
93517	16	82031251	82045093	34	24751	6.767e-06	SDR42E1
3294	16	82068842	82132139	152	24697	0.00067135	HSD17B2
10200	16	82181767	82203829	238	24815	0.00083046	MPHOSPH6
1012	16	82660399	83830215	7242	24647	0.00016573	CDH13
3281	16	83841508	83846607	12	24603	0.0018461	HSBP1
23417	16	83932720	83962428	161	24719	0.00020321	MLYCD
29948	16	83982594	83999937	122	24677	0.001135	OSGIN1
54550	16	84002237	84036379	303	24741	3.2934e-05	NECAB2
146167	16	84043389	84075762	339	24633	8.0512e-06	SLC38A8
8720	16	84087368	84150517	348	24703	0.00013963	MBTPS1
83693	16	84155744	84178800	79	24723	0.00069443	HSDL1
123872	16	84178865	84211524	185	24700	0.00029563	DNAAF1
9013	16	84211453	84220676	56	24738	9.5922e-06	TAF1C
161931	16	84224723	84230772	40	24588	7.0364e-05	ADAD2
93107	16	84254741	84273356	96	24649	0.00026194	KCNG4
58189	16	84328244	84363450	230	24545	0.00012571	WFDC1
9914	16	84402129	84497793	782	24624	0.00017652	ATP2C2
57707	16	84509966	84538366	226	24662	3.317e-06	TLDC1
23406	16	84599202	84651669	273	24624	0.00041459	COTL1
79786	16	84682131	84701187	95	24659	0.00054295	KLHL36
9100	16	84733555	84813528	350	24705	0.00031989	USP10
83716	16	84853587	84943116	519	24588	0.001355	CRISPLD2
55625	16	85008066	85045141	225	24712	0.00019399	ZDHHC7
9764	16	85061374	85127836	366	24730	0.00037799	KIAA0513
339145	16	85131964	85146114	102	24621	0.00024229	FAM92B
23199	16	85203152	85709812	1807	24598	0.0004604	GSE1
51659	16	85711280	85722588	49	24576	0.00024807	GINS2
404550	16	85741123	85784689	157	24460	0.00092593	C16orf74
10328	16	85812230	85833161	77	24759	0.0010137	EMC8
1327	16	85833173	85840608	16	24749	0.00053623	COX4I1
3394	16	85932774	85956212	86	24586	0.00018478	IRF8
2294	16	86544133	86548070	14	24482	0.0020309	FOXF1
64779	16	86563782	86588841	113	24589	3.7895e-05	MTHFSD
2300	16	86612115	86615304	4	24389	0.00029526	FOXL1
100506581	16	87336404	87351468	78	24647	0.00017265	C16orf95
79791	16	87362942	87425708	235	24726	5.2661e-05	FBXO31
81631	16	87423157	87438380	61	24732	0.00025524	MAP1LC3B
23174	16	87439852	87525870	387	24770	0.0006275	ZCCHC14
57338	16	87635441	87731762	577	24559	0.00030328	JPH3
54758	16	87730239	87799603	422	24708	0.00020462	KLHDC4
8140	16	87863629	87903100	209	24610	0.00037636	SLC7A5
763	16	87921625	87970173	188	24624	0.00064389	CA5A
54971	16	87984231	88110924	694	24699	0.00015929	BANP
84627	16	88493879	88507165	37	24714	0.0001123	ZNF469
161882	16	88520014	88601574	325	24632	8.1145e-05	ZFPM1
124245	16	88636789	88698372	264	24688	0.00012878	ZC3H18
27189	16	88705001	88706882	2	24737	0.00011787	IL17C
1535	16	88709697	88717492	33	24506	0.00025237	CYBA
4597	16	88718343	88729495	46	24660	9.578e-05	MVD
333929	16	88744090	88753192	20	24638	0.00041581	SNAI3
115992	16	88762903	88772829	49	24503	0.00045633	RNF166
348180	16	88772891	88781794	75	24761	4.3654e-05	CTU2
9780	16	88781746	88851372	424	24634	2.6128e-05	PIEZO1
81620	16	88870186	88875666	19	24742	0.00030824	CDT1
353	16	88875877	88878342	11	24695	0.00010585	APRT
2588	16	88880142	88923374	307	24695	0.00036188	GALNS
51693	16	88923465	88929086	29	24809	0.00061828	TRAPPC2L
390748	16	88929746	88933068	20	24725	0.00030502	PABPN1L
863	16	88941263	89043568	557	24724	0.00034819	CBFA2T3
100129697	16	89006056	89017932	21	24523	0.0010687
197322	16	89160217	89222171	385	24754	0.00053464	ACSF3
1013	16	89238163	89261900	104	24684	0.0010833	CDH15
146429	16	89262169	89267757	22	24762	0.00040442	SLC22A31
197320	16	89284111	89302402	142	24790	0.00143	ZNF778
29123	16	89334029	89556969	582	24668	0.00023598	ANKRD11
100287036	16	89387541	89391518	8	24636	0.00082695
6687	16	89574802	89624174	190	24696	0.00079491	SPG7
6137	16	89613324	89633237	62	24597	6.4577e-05	RPL13
27132	16	89642176	89663654	98	24650	0.00033694	CPNE7
1800	16	89679716	89707216	97	24582	4.2268e-05	DPEP1
5119	16	89710839	89724193	69	24640	0.00017672	CHMP1A
124045	16	89724152	89736866	62	24735	6.1304e-05	SPATA33
8558	16	89753076	89762772	38	24739	0.00010412	CDK10
124044	16	89762765	89768131	19	24613	5.7706e-05	SPATA2L
9605	16	89773541	89787398	57	24663	0.00025455	VPS9D1
92822	16	89786393	89807333	147	24689	3.274e-05	ZNF276
2175	16	89803959	89883066	575	24768	3.4911e-05	FANCA
84501	16	89894883	89937727	180	24685	0.00045278	SPIRE2
22980	16	89939994	89977795	178	24750	0.00020678	TCF25
4157	16	89984287	89987385	19	24785	9.4147e-07	MC1R
10381	16	89988417	90002505	66	24708	3.7321e-05	TUBB3
10381	16	89988417	90002505	66	24708	3.7321e-05	TUBB3
54849	16	90014560	90034468	112	24764	0.00071418	DEF8
92806	16	90036183	90039240	13	24835	0.00088269	CENPBD1
79007	16	90071279	90085937	67	24638	0.0019386	DBNDD1
2622	16	90086056	90111379	136	24584	0.00083011	GAS8
11105	16	90122974	90143708	70	24735	0.00079761	PRDM7
8447	17	6009	31421	70	24701	0.0014958	DOC2B
8447	17	6009	31421	70	24701	0.0014958	DOC2B
8447	17	6009	31421	70	24701	0.0014958	DOC2B
9501	17	62180	202633	649	24569	0.0012021	RPH3AL
9501	17	62180	202633	649	24569	0.0012021	RPH3AL
9501	17	62180	202633	649	24569	0.0012021	RPH3AL
100506388	17	180996	183279	5	24558	0.00031193	RP11-1260E13.4
100506388	17	180996	183279	5	24558	0.00031193	RP11-1260E13.4
100506388	17	180996	183279	5	24558	0.00031193	RP11-1260E13.4
400566	17	260118	264457	16	24704	0.00015767	C17orf97
400566	17	260118	264457	16	24704	0.00015767	C17orf97
359845	17	289769	295731	21	24713	9.916e-06	FAM101B
359845	17	289769	295731	21	24713	9.916e-06	FAM101B
55275	17	411908	618096	826	24770	3.7796e-05	VPS53
79850	17	635847	646075	48	24778	0.00025734	FAM57A
50628	17	647661	656038	37	24796	0.00050016	GEMIN4
51031	17	662549	685571	77	24770	0.00036334	GLOD4
55178	17	685513	695741	36	24802	0.00047991	RNMTL1
64359	17	702553	883017	953	24626	0.00076728	NXN
29928	17	900357	905407	13	24587	0.00053316	TIMM22
29	17	906758	1090616	756	24611	0.0001847	ABR
727857	17	1173858	1174565	1	24867	0.00019932	BHLHA9
286753	17	1182957	1204281	137	24575	0.0006157	TUSC5
7531	17	1247833	1303669	272	24736	0.00010864	YWHAE
1398	17	1324647	1359561	143	24769	0.00055879	CRK
4641	17	1367480	1396001	111	24582	6.9023e-05	MYO1C
51763	17	1397869	1420182	94	24636	0.0011057	INPP5K
5306	17	1421283	1466110	175	24745	0.00050501	PITPNA
124935	17	1477678	1532130	167	24582	9.0628e-06	SLC43A2
8578	17	1537152	1549083	31	24770	7.5448e-07	SCARF1
83547	17	1549444	1553392	9	24772	7.2543e-05	RILP
10594	17	1553923	1588176	117	24805	1.8481e-05	PRPF8
727910	17	1606084	1613662	15	24702	8.5789e-05	TLCD2
124997	17	1619817	1641893	64	24730	0.00041576	WDR81
5345	17	1646015	1658562	51	24739	0.00017365	SERPINF2
5176	17	1665259	1680859	80	24699	0.001613	SERPINF1
114826	17	1682829	1733175	219	24769	0.00027516	SMYD4
6117	17	1733273	1802848	227	24597	0.00037083	RPA1
146760	17	1837971	1928178	378	24558	0.0012578	RTN4RL1
1801	17	1933431	1947183	45	24682	3.8258e-05	DPH1
124641	17	1945277	1946725	7	24610	0.0022112	OVCA2
3090	17	1957454	1962981	17	24656	2.2049e-06	HIC1
23293	17	1963133	2207069	788	24766	5.4701e-05	SMG6
63826	17	2207244	2228553	44	24572	0.00033657	SRR
55720	17	2225972	2240678	28	24653	3.5639e-06	TSR1
9905	17	2240806	2284353	183	24610	1.9055e-05	SGSM2
4335	17	2287354	2304258	51	24782	0.00045785	MNT
79066	17	2319343	2415200	261	24699	6.4268e-05	METTL16
5048	17	2496923	2588909	281	24700	0.00030074	PAFAH1B1
23277	17	2592680	2615053	40	24579	0.00037685	CLUH
101928991	17	2627204	2651794	53	24625	7.354e-05
23108	17	2659050	2941035	1037	24611	0.00023887	RAP1GAP2
4991	17	2995352	2996290	3	24863	0.0022357	OR1D2
26189	17	3100813	3101742	5	24859	0.00011397	OR1A2
8383	17	3118915	3119844	7	24866	0.00058194	OR1A1
4995	17	3181184	3182268	4	24813	7.7565e-05	OR3A2
4994	17	3194929	3195876	4	24855	1.3379e-05	OR3A1
8387	17	3300760	3301704	4	24849	0.0010558	OR1E1
8392	17	3323862	3324827	4	24697	0.00031532	OR3A3
8388	17	3336164	3337135	2	24544	0.00089262	OR1E2
84690	17	3343305	3417146	315	24719	6.4665e-05	SPATA22
443	17	3377404	3402700	83	24680	0.00022283	ASPA
162514	17	3413796	3461289	227	24596	7.7631e-05	TRPV3
7442	17	3468740	3512705	176	24608	0.00018316	SHPK
7442	17	3468740	3512705	176	24608	0.00018316	TRPV1
23729	17	3511556	3539616	129	24704	6.8458e-05	SHPK
23729	17	3511556	3539616	129	24704	6.8458e-05	SHPK
1497	17	3539762	3566397	142	24732	0.00038447	CTNS
30851	17	3566187	3571973	19	24654	0.00069615	TAX1BP3
83460	17	3572090	3572962	1	24867	0.0026032	EMC6
5026	17	3575156	3599698	77	24647	0.0025075	P2RX5-TAX1BP3
5026	17	3575156	3599698	77	24647	0.0025075	P2RX5
3682	17	3617919	3704537	302	24655	0.00068587	ITGAE
83903	17	3627197	3629993	10	24815	2.3715e-05	GSG2
55421	17	3710042	3749545	106	24741	0.00011892	C17orf85
84254	17	3763609	3796337	94	24586	0.0011518	CAMKK1
5023	17	3799885	3819960	48	24603	0.00057124	P2RX1
489	17	3827163	3867758	146	24647	0.0002851	ATP2A3
23140	17	3907739	4046314	564	24770	0.00016582	ZZEF1
124936	17	4046441	4060995	65	24735	0.0004529	CYB5D2
51479	17	4066665	4167274	247	24762	0.00020725	ANKFY1
7326	17	4172512	4269969	183	24767	0.0003622	UBE2G1
201305	17	4337219	4391499	320	24623	0.00020453	SPNS3
124976	17	4402129	4443228	136	24649	0.0010489	SPNS2
10514	17	4442191	4458921	41	24747	0.00027153	MYBBP1A
124975	17	4460222	4463876	10	24784	0.00046627	GGT6
342527	17	4487276	4511614	107	24478	0.00016945	SMTNL2
246	17	4534214	4545583	38	24633	0.00012848	ALOX15
27043	17	4574679	4607712	98	24723	0.00014333	PELP1
409	17	4613789	4624795	26	24746	0.00029524	ARRB2
400569	17	4634723	4636902	5	24671	0.0023772	MED11
58191	17	4636828	4643223	36	24711	0.00069479	CXCL16
84225	17	4643059	4649414	19	24612	0.0015653	ZMYND15
9032	17	4675187	4686506	38	24682	0.00074138	TM4SF5
284013	17	4688580	4689729	4	24843	0.0029362	VMO1
388323	17	4691723	4693887	5	24576	0.001831	GLTPD2
5694	17	4699439	4701798	10	24672	0.00044018	PSMB6
5338	17	4710396	4726727	46	24665	0.00024664	PLD2
50488	17	4736635	4801356	198	24759	0.00027687	MINK1
1145	17	4801064	4806369	26	24748	0.00024877	CHRNE
100130311	17	4802948	4806227	9	24795	8.1338e-05	C17orf107
2811	17	4835312	4838325	7	24721	0.00023868	GP1BA
8402	17	4840425	4843462	4	24830	0.00029472	SLC25A11
26001	17	4843328	4848517	11	24760	0.00035491	RNF167
5216	17	4848945	4852381	14	24688	0.000355	PFN1
2027	17	4853404	4860426	8	24548	8.1629e-05	ENO3
9552	17	4862521	4871132	21	24696	0.00019583	SPAG7
23125	17	4871287	4890960	67	24813	0.0011594	CAMTA2
388324	17	4891425	4901214	31	24810	0.00019399	INCA1
10749	17	4901243	4931694	86	24801	5.5282e-05	KIF1C
55065	17	4935711	4955304	69	24570	0.00071183	SLC52A1
124961	17	4981754	4999669	48	24766	0.00018246	ZFP3
7775	17	5009029	5026411	58	24625	0.00055896	ZNF232
9098	17	5031687	5078327	108	24819	6.5228e-05	USP6
84622	17	5082830	5095178	30	24811	4.8147e-05	ZNF594
388325	17	5112215	5138997	94	24770	4.9179e-05	SCIMP
9135	17	5185558	5289132	429	24767	5.2424e-05	RABEP1
4927	17	5289346	5323400	221	24802	6.4452e-07	NUP88
84268	17	5322961	5336340	75	24773	2.3577e-05	RPAIN
708	17	5336099	5342471	29	24738	0.00016058	C1QBP
56919	17	5344232	5372380	100	24757	0.00017757	DHX33
51009	17	5377582	5389520	42	24721	7.7684e-05	DERL2
79003	17	5389694	5394134	28	24696	5.3363e-05	MIS12
728392	17	5402747	5405042	13	24614	7.3693e-05
22861	17	5404719	5487832	485	24758	3.925e-05	NLRP1
23302	17	5972426	6027747	121	24560	9.9955e-06	WSCD1
23746	17	6327057	6338576	86	24720	0.00051084	AIPL1
54478	17	6347735	6354385	29	24648	0.0002622	FAM64A
83394	17	6354583	6459877	391	24608	0.00092368	PITPNM3
9851	17	6481645	6545066	219	24826	0.00070128	KIAA0753
84817	17	6544222	6547861	15	24821	0.00020608	TXNDC17
51003	17	6546633	6555191	39	24752	0.00050813	MED31
388327	17	6555059	6556617	5	24589	0.00043109	C17orf100
284111	17	6588038	6616886	124	24598	6.691e-05	SLC13A5
54739	17	6658716	6678966	55	24634	0.0015079	XAF1
162517	17	6679523	6700420	108	24695	0.00041106	FBXO39
83659	17	6703300	6735077	150	24756	0.00011129	TEKT1
239	17	6899384	6914055	55	24747	0.00092504	ALOX12
440400	17	6915736	6917852	3	24503	0.00014944	RNASEK
124944	17	6918056	6920843	6	24818	0.00017532	RNASEK-C17orf49
124944	17	6918056	6920843	6	24818	0.00017532	C17orf49
255877	17	6926368	6933609	18	24750	0.00026824	BCL6B
201232	17	6939394	6943440	9	24612	8.6371e-05	SLC16A13
162515	17	6944949	6947242	8	24818	0.00024187	SLC16A11
10462	17	6977856	6983626	20	24807	0.00025529	CLEC10A
433	17	7004641	7018292	98	24494	0.00030289	ASGR2
432	17	7076750	7082883	29	24742	0.00039129	ASGR1
1742	17	7093209	7123369	54	24719	4.4647e-05	DLG4
37	17	7120444	7128586	11	24816	7.8066e-05	ACADVL
1856	17	7128661	7137867	12	24819	0.00013062	DVL2
79142	17	7138347	7142825	4	24802	7.9603e-05	PHF23
11337	17	7143738	7145753	4	24760	0.00011671	GABARAP
23399	17	7146906	7155259	9	24808	0.00010101	CTDNEP1
23587	17	7155372	7163259	14	24780	4.7809e-05	ELP5
1366	17	7163222	7166863	8	24765	5.6087e-05	CLDN7
6517	17	7184986	7191367	10	24667	0.00025211	SLC2A4
51087	17	7191571	7197876	15	24517	0.00017317	YBX2
1984	17	7210318	7215782	17	24783	0.00015889	EIF5A
2874	17	7215978	7218658	7	24778	0.00028217	GPS2
2874	17	7215978	7218658	7	24778	0.00028217	RP11-542C16.2
84461	17	7218947	7232644	31	24772	0.00018326	NEURL4
9744	17	7239848	7254797	15	24708	0.0023973	ACAP1
147040	17	7255208	7258263	3	24611	4.2989e-05	KCTD11
339168	17	7258497	7260538	2	24247	1.5259e-05	TMEM95
8711	17	7284293	7293093	36	24663	2.2249e-05	TNK1
57048	17	7293046	7298162	7	24843	8.2327e-05	TMEM256-PLSCR3
254863	17	7306293	7307450	5	24787	8.0245e-05	TMEM256
57555	17	7311502	7323183	18	24649	0.00011119	NLGN2
374768	17	7323652	7324956	3	24752	1.1123e-05	SPEM1
201243	17	7328851	7330887	3	24867	0.00070155	C17orf74
284114	17	7338762	7340998	3	24799	1.0081e-05	TMEM102
2256	17	7341784	7348256	13	24573	0.00043729	FGF11
1140	17	7348406	7360932	39	24774	0.00021226	CHRNB1
57659	17	7362685	7387568	70	24722	4.3744e-05	ZBTB4
643664	17	7370504	7386383	49	24743	5.2147e-05	SLC35G6
5430	17	7387698	7417935	135	24770	6.8963e-05	POLR2A
8742	17	7452375	7461207	36	24709	8.5368e-05	TNFSF12
407977	17	7452375	7464925	47	24713	9.5424e-05	TNFSF12
407977	17	7452375	7464925	47	24713	9.5424e-05	TNFSF12-TNFSF13
8741	17	7461609	7464925	8	24782	5.8618e-06	TNFSF13
26168	17	7465309	7475287	26	24684	0.00021422	SENP3
1973	17	7476024	7482324	22	24774	4.102e-06	EIF4A1
968	17	7482805	7485429	7	24720	2.9682e-06	CD68
9526	17	7486965	7491530	10	24827	1.8794e-05	MPDU1
6665	17	7491496	7494037	7	24771	0.0002115	SOX15
9513	17	7494548	7518215	50	24648	0.00013475	FXR2
6462	17	7517382	7536700	50	24757	6.9074e-05	SHBG
112483	17	7529552	7531194	3	24862	0.00049807	SAT2
482	17	7554254	7561089	8	24495	0.00012244	ATP1B2
7157	17	7571720	7590868	61	24701	0.00039888	TP53
55135	17	7589389	7606820	59	24747	0.00035672	WRAP53
1949	17	7608520	7614693	10	24672	0.00016019	EFNB3
146754	17	7620631	7737058	336	24675	0.00021532	DNAH2
23135	17	7737521	7758118	53	24757	0.00021377	KDM6B
92162	17	7758181	7759417	5	24815	0.00011918	TMEM88
84316	17	7760003	7788608	85	24793	0.00057476	LSMD1
124637	17	7761064	7765691	8	24830	4.0517e-05	CYB5D1
1107	17	7788096	7816075	43	24716	0.00022807	CHD3
9196	17	7825177	7833180	18	24680	0.00065231	KCNAB3
58485	17	7833663	7835317	3	24800	0.00047561	TRAPPC1
116840	17	7835442	7853237	52	24794	0.00030871	CNTROB
3000	17	7905988	7923658	40	24700	0.00017022	GUCY2D
247	17	7942343	7952452	48	24608	1.6163e-05	ALOX15B
242	17	7975954	7991021	45	24607	5.5826e-05	ALOX12B
59344	17	7999218	8022365	65	24698	0.00142	ALOXE3
84667	17	8023908	8027410	15	24712	0.00034261	HES7
5187	17	8043788	8059723	38	24638	0.00016404	PER1
6844	17	8062465	8066293	8	24757	0.00036402	VAMP2
84314	17	8076296	8079723	15	24737	0.00027832	TMEM107
54785	17	8091651	8093564	2	24791	0.00082814	C17orf59
9212	17	8108049	8113944	19	24652	0.00027048	AURKB
80169	17	8128139	8151413	74	24792	0.00029947	CTC1
5198	17	8152596	8173809	76	24719	5.3356e-05	PFAS
399512	17	8191082	8198709	20	24701	9.6085e-05	SLC25A35
29098	17	8191745	8193409	4	24849	8.3916e-05	RANGRF
22899	17	8213556	8225834	42	24697	0.00061945	ARHGEF15
146852	17	8243158	8249364	32	24758	3.2362e-05	ODF4
124751	17	8271973	8280027	20	24793	0.00019252	KRBA2
124751	17	8271973	8280027	20	24793	0.00019252	RP11-849F2.7
6154	17	8280834	8286565	18	24705	0.00016098	RPL26
643904	17	8294022	8301144	26	24527	0.00014454	RNF222
81565	17	8316447	8371495	96	24667	3.2691e-05	NDEL1
4628	17	8377523	8534094	281	24704	3.1467e-05	MYH10
146849	17	8633246	8648154	60	24734	0.00025784	CCDC42
388333	17	8650849	8661977	39	24569	9.4617e-06	SPDYE4
162387	17	8700428	8702667	6	24746	2.042e-05	MFSD6L
146850	17	8706055	8770994	161	24596	7.1556e-05	PIK3R6
23533	17	8782233	8869029	244	24689	0.00032193	PIK3R5
9423	17	8924859	9147317	935	24687	0.00040387	NTN1
9482	17	9153788	9479275	939	24624	0.00077601	STX8
146845	17	9479944	9546776	106	24652	0.00012376	WDR16
124739	17	9548015	9633004	244	24678	0.00014299	USP43
201140	17	9674751	9694894	70	24640	0.0010723	DHRS7C
9340	17	9729152	9794269	255	24732	3.5075e-05	GLP2R
5957	17	9801027	9808684	34	24486	0.0018833	RCVRN
8522	17	9813926	10101868	1137	24625	0.00051801	GAS7
8735	17	10201401	10276322	294	24697	0.00043361	MYH13
4626	17	10293642	10325267	62	24783	9.3857e-05	MYH8
4622	17	10346607	10372876	49	24839	0.00015796	MYH4
4619	17	10395624	10421859	42	24763	0.00016652	MYH1
4620	17	10424465	10453017	76	24781	0.0014009	MYH2
4621	17	10531843	10560626	108	24830	0.00031061	MYH3
6341	17	10583649	10600885	25	24742	0.00019625	SCO1
56985	17	10600927	10616264	46	24800	0.00033373	ADPRM
388335	17	10616631	10633646	80	24803	0.00037164	TMEM220
644139	17	10725792	10741418	39	24573	6.4347e-05	PIRT
388336	17	11144740	11467380	1259	24692	0.0001687	SHISA6
1770	17	11501748	11873065	1036	24680	9.7204e-05	DNAH9
7566	17	11880756	11901736	41	24699	0.00078261	ZNF18
6416	17	11924135	12047148	229	24765	0.00098522	MAP2K4
93649	17	12569207	12672266	322	24679	0.00043896	MYOCD
9912	17	12692829	12894960	911	24664	2.9973e-05	ARHGAP44
60528	17	12894929	12921381	178	24778	2.7799e-05	ELAC2
9955	17	13399006	13505244	505	24656	9.2427e-05	HS3ST3A1
1352	17	13972719	14111996	474	24698	0.00041367	COX10
146822	17	14139173	14140150	1	24867	0.00030093	CDRT15
9953	17	14204367	14252721	173	24626	0.00028663	HS3ST3B1
5376	17	15133094	15168674	92	24585	0.00024065	PMP22
64518	17	15207129	15244958	126	24733	0.00013434	TEKT3
284040	17	15339332	15370925	92	24775	0.00020429	CDRT4
100533496	17	15339332	15466945	394	24727	0.00053773	TVP23C-CDRT4
201158	17	15405578	15466945	174	24709	0.0009415	TVP23C
374286	17	15491977	15523018	133	24545	0.00050654	CDRT1
10626	17	15531277	15587625	174	24750	0.00012416	TRIM16
57335	17	15602891	15624101	65	24588	0.00011194	ZNF286A
57335	17	15602891	15624101	65	24588	0.00011194	ZNF286A
353149	17	15635591	15648098	21	24564	0.00037599	TBC1D26
136	17	15848231	15879210	71	24738	0.00019528	ADORA2B
125150	17	15879874	15903006	74	24767	9.5151e-05	ZSWIM7
54902	17	15902694	15932723	101	24792	6.721e-05	TTC19
9611	17	15933408	16118874	467	24805	1.4199e-05	NCOR1
9487	17	16120509	16230098	273	24764	4.0429e-05	PIGL
201161	17	16245831	16256812	28	24676	5.0891e-05	CENPV
7314	17	16284367	16286059	3	24805	0.0017985	UBB
51393	17	16318856	16340317	61	24624	0.00051641	TRPV2
388341	17	16345319	16395505	170	24650	0.00017325	FAM211A
57336	17	16453626	16472520	25	24749	0.00072918	ZNF287
57547	17	16524048	16557167	105	24813	1.4026e-05	ZNF624
9720	17	16593549	16678311	59	24442	0.00093807	CCDC144A
96597	17	16826948	16832856	37	24710	0.00011653
23495	17	16842398	16875432	162	24669	0.0002297	TNFRSF13B
23164	17	16945790	17095962	391	24794	0.00055239	MPRIP
201164	17	17104309	17109646	17	24762	0.00015942	PLD6
201163	17	17115523	17140502	87	24751	0.00012352	FLCN
8533	17	17149938	17184617	114	24799	0.00010021	COPS3
56953	17	17206680	17250977	153	24640	0.00031918	NT5M
55090	17	17380300	17396534	34	24811	6.312e-05	MED9
51655	17	17397751	17399709	7	24587	0.00016669	RASD1
10400	17	17408877	17495434	256	24677	0.00040277	PEMT
10743	17	17584787	17714767	234	24675	0.00017005	RAI1
6720	17	17714663	17740331	44	24581	0.00041085	SREBF1
146691	17	17746822	17875784	222	24775	0.00039751	TOM1L2
83450	17	17876127	17920203	87	24766	8.4794e-05	LRRC48
91647	17	17921334	17942483	27	24832	5.0047e-05	ATPAF2
79018	17	17942611	17971719	56	24763	3.1822e-05	GID4
1819	17	17991181	18011299	36	24741	0.0001142	DRG2
51168	17	18012020	18083116	156	24738	0.0011304	MYO15A
54890	17	18086867	18113268	87	24797	0.00063634	ALKBH5
3996	17	18128907	18148189	43	24746	0.0009671	LLGL1
2314	17	18148129	18162230	22	24701	0.0013823	FLII
125170	17	18163848	18169095	12	24802	0.00014963	MIEF2
7156	17	18177235	18218321	102	24819	0.00021145	TOP3A
140775	17	18218594	18231370	46	24847	0.00032632	SMCR8
6470	17	18231187	18266856	126	24788	8.9029e-05	SHMT1
645027	17	18281079	18292961	42	24604	5.4964e-05	EVPLL
254272	17	18538738	18547740	19	24599	0.00013142	TBC1D28
729288	17	18561742	18585572	59	24453	0.00059089	ZNF286B
147166	17	18601311	18639431	73	24583	0.0021908	TRIM16L
147166	17	18601311	18639431	73	24583	0.0021908	TRIM16
10517	17	18647326	18682662	87	24456	0.00038954	FBXW10
51030	17	18684458	18710027	64	24684	0.00035524	TVP23B
101929141	17	18732272	18761929	56	24645	0.00019421
5636	17	18759612	18834600	282	24773	0.00038623	PRPSAP2
125206	17	18853989	18924004	134	24659	0.00087985	SLC5A10
644815	17	18874381	18908060	57	24629	0.0015251	FAM83G
10750	17	18923969	18950336	10	24634	0.00019695	GRAP
400581	17	19030782	19062148	1	24446	2.5899e-05	GRAPL
22905	17	19140690	19240028	208	24821	0.00022958	EPN2
27077	17	19240563	19281495	83	24822	0.00013564	B9D1
5598	17	19281034	19286857	1	24667	1.9001e-09	MAPK7
4239	17	19286755	19290532	4	24714	0.00054508	MFAP4
7732	17	19314491	19320589	10	24639	7.3148e-05	RNF112
55244	17	19437167	19482346	85	24626	0.00082903	SLC47A1
224	17	19552064	19580908	90	24783	0.00063538	ALDH3A2
146802	17	19581626	19622990	147	24710	0.00086304	SLC47A2
218	17	19641297	19651746	26	24789	0.00025085	ALDH3A1
9706	17	19674143	19771239	182	24754	4.497e-05	ULK2
11216	17	19807765	19881169	147	24753	2.3393e-05	AKAP10
92521	17	19912649	20218072	870	24780	0.000154	SPECC1
284194	17	20352708	20370848	12	23972	0.00082962	LGALS9C
284194	17	20352708	20370848	12	23972	0.00082962	LGALS9B
256223	17	20483037	20484224	1	24867	0.00051166	CDRT15L2
339184	17	20766708	20799453	49	24418	1.5671e-05	CCDC144NL
23326	17	20902906	20946722	195	24740	0.00016748	USP22
25979	17	21030241	21095285	139	24647	6.3375e-05	DHRS7B
8834	17	21101263	21117974	50	24586	6.4955e-05	TMEM11
256302	17	21142183	21156578	46	24632	0.00064599	C17orf103
5606	17	21187968	21218552	27	24666	3.3365e-05	MAP2K3
3768	17	21279699	21323184	37	24487	4.0808e-05	KCNJ12
3768	17	21279699	21323184	37	24487	4.0808e-05	KCNJ12
339263	17	21343211	21454941	185	24594	7.4845e-05	C17orf51
339263	17	21343211	21454941	185	24594	7.4845e-05	C17orf51
100462977	17	22022437	22023991	7	24845	0.00022944	MTRNR2L1
26118	17	25621106	25640659	55	24762	0.00023991	WSB1
8844	17	25799036	25950718	333	24683	0.00020039	KSR1
3965	17	25958174	25976586	54	24553	0.00042902	LGALS9
4843	17	26083792	26127555	129	24597	0.00032631	NOS2
201229	17	26205340	26220409	14	24444	0.0004197	LYRM9
51701	17	26369009	26523407	105	24741	0.0001721	NLK
27346	17	26646121	26655711	11	24815	0.00014542	TMEM97
27346	17	26646121	26655711	11	24815	0.00014542	TMEM97
90410	17	26655351	26662515	6	24789	0.0001099	IFT20
90410	17	26655351	26662515	6	24789	0.0001099	IFT20
7126	17	26662548	26674035	17	24837	8.7951e-05	TNFAIP1
7126	17	26662548	26674035	17	24837	8.7951e-05	TNFAIP1
26073	17	26673659	26684603	14	24818	4.2899e-05	POLDIP2
26073	17	26673659	26684603	14	24818	4.2899e-05	POLDIP2
147007	17	26684687	26689089	7	24852	0.00025048	TMEM199
147007	17	26684687	26689089	7	24852	0.00025048	TMEM199
645832	17	26691290	26692265	3	24865	7.6069e-05	VTN
645832	17	26691290	26692265	3	24865	7.6069e-05	SEBOX
645832	17	26691290	26692265	3	24865	7.6069e-05	VTN
7448	17	26694298	26697373	6	24851	4.5055e-05	VTN
7448	17	26694298	26697373	6	24851	4.5055e-05	VTN
23098	17	26698683	26728062	71	24724	0.0001287	SARM1
23098	17	26698683	26728062	71	24724	0.0001287	SARM1
113235	17	26721661	26733230	17	24616	0.00058013	SLC46A1
113235	17	26721661	26733230	17	24616	0.00058013	SLC46A1
9058	17	26800664	26824799	42	24716	7.5561e-05	SLC13A2
9058	17	26800664	26824799	42	24716	7.5561e-05	SLC13A2
8456	17	26833249	26865175	93	24706	0.00010016	FOXN1
8456	17	26833249	26865175	93	24706	0.00010016	FOXN1
9094	17	26873725	26879647	3	24841	0.00049881	UNC119
94005	17	26880405	26898887	23	24731	7.2163e-05	PIGS
230	17	26900133	26904282	4	24784	7.1463e-05	ALDOC
10615	17	26904583	26926056	16	24786	6.9334e-05	SPAG5
124923	17	26934799	26941377	6	24828	6.4063e-05	SGK494
9703	17	26941458	26972177	38	24803	0.00020528	KIAA0100
6388	17	26975374	26989207	17	24801	7.3285e-06	SDF2
6830	17	26989221	27029255	46	24783	3.7459e-05	SUPT6H
147011	17	27030214	27039127	10	24822	2.4456e-05	PROCA1
83871	17	27041299	27045286	3	24702	6.0528e-05	RAB34
100861437	17	27043011	27044908	3	24702	6.0528e-05	RAB34
6147	17	27047000	27051374	8	24719	2.0385e-05	RPL23A
116238	17	27051366	27053949	6	24740	8.842e-05	TLCD1
284086	17	27055822	27069784	28	24729	0.00012447	NEK8
9618	17	27071023	27077976	16	24718	4.8024e-05	TRAF4
55731	17	27082996	27169857	190	24756	3.2961e-05	FAM222B
26284	17	27182043	27188072	14	24852	2.8127e-05	ERAL1
2319	17	27206356	27224715	34	24628	0.0006483	FLOT2
147015	17	27224799	27230089	7	24782	1.1441e-06	DHRS13
57649	17	27232264	27278622	59	24729	1.8094e-07	PHF12
124925	17	27281923	27333458	79	24710	1.8214e-06	SEZ6
51268	17	27369918	27384245	34	24694	0.00063626	PIPOX
399687	17	27400528	27507432	257	24765	0.00035056	MYO18A
9220	17	27400539	27402627	3	24773	0.00059073	TIAF1
1411	17	27573875	27581512	17	24812	0.00034699	CRYBA1
57532	17	27582854	27621166	119	24783	0.00043107	NUFIP2
57551	17	27717943	27878921	337	24768	0.00054034	TAOK1
116236	17	27887679	27894042	9	24700	0.00044277	ABHD15
90313	17	27894198	27900175	14	24756	0.0003878	TP53I13
28964	17	27900487	27916610	25	24629	0.00025848	GIT1
124930	17	27920527	27941779	21	24582	4.7317e-05	ANKRD13B
84940	17	27941774	27949926	8	24796	0.00010601	CORO6
85464	17	27952956	28257231	470	24777	8.5665e-06	SSH2
374786	17	28256874	28435470	291	24786	6.9108e-06	EFCAB5
84081	17	28443821	28513493	128	24717	1.007e-05	NSRP1
6532	17	28521337	28562986	77	24721	5.7044e-05	SLC6A4
642	17	28575213	28619184	87	24804	3.7906e-05	BLMH
388364	17	28643351	28661065	41	24521	0.0002119	TMIGD1
1362	17	28705942	28796675	142	24804	0.00019146	CPD
9527	17	28804426	28853832	86	24771	0.00027865	GOSR1
26083	17	28884124	28890511	14	24693	0.00059798	TBC1D29
51379	17	29109702	29151778	155	24768	7.5734e-05	CRLF3
79915	17	29159020	29222295	176	24793	6.5485e-05	ATAD5
79736	17	29226001	29233286	24	24823	5.1821e-05	TEFM
55803	17	29248698	29286340	63	24748	0.0010364	ADAP2
84282	17	29296224	29326929	54	24795	0.00087756	RNF135
4763	17	29421945	29704695	468	24773	2.8782e-05	NF1
4974	17	29621668	29624380	2	24867	0.00063664	OMG
2124	17	29629888	29641130	21	24732	2.6278e-05	EVI2B
2123	17	29643428	29648767	18	24844	1.6054e-05	EVI2A
84440	17	29718642	29865232	437	24567	2.4301e-05	RAB11FIP4
55352	17	30178884	30186326	17	24772	0.00016917	COPRS
55813	17	30190190	30228729	120	24824	0.00011661	UTP6
23512	17	30264044	30328057	201	24760	2.0312e-05	SUZ12
114659	17	30348155	30380519	51	24651	2.0389e-05	LRRC37B
55288	17	30469473	30552746	139	24752	1.0024e-05	RHOT1
162494	17	30593195	30651680	210	24695	0.00073992	RHBDL3
64149	17	30655460	30677066	24	24746	0.00033944	C17orf75
7756	17	30677071	30697468	45	24726	0.0010023	ZNF207
5717	17	30771481	30810337	53	24707	6.0123e-05	PSMD11
8851	17	30814105	30818271	4	24674	2.3416e-06	CDK5R1
4642	17	30819628	31203902	881	24674	7.6097e-05	MYO1D
26022	17	31254928	31268667	52	24709	0.00031442	TMEM98
124912	17	31318882	31324895	31	24756	0.00012146	SPACA3
40	17	31340105	32483825	4232	24704	0.00013681	ASIC2
6347	17	32582296	32584222	5	24744	0.00024739	CCL2
6354	17	32597235	32599261	4	24651	9.0465e-05	CCL7
6356	17	32612687	32615199	7	24709	0.00065608	CCL11
6355	17	32646066	32648421	6	24684	0.00013172	CCL8
6357	17	32683471	32685629	3	24818	6.5661e-05	CCL13
6346	17	32687347	32690252	11	24834	0.00030271	CCL1
400591	17	32901142	32906388	19	24704	0.00058258	C17orf102
124842	17	32907768	32966337	137	24604	0.00071959	TMEM132E
10693	17	33254878	33307968	91	24773	0.000976	CCT6B
91603	17	33288549	33290205	4	24858	0.00020168	ZNF830
3980	17	33307517	33332088	30	24766	0.0010307	LIG3
117584	17	33336131	33416348	94	24751	0.0012101	RFFL
5892	17	33426811	33446888	36	24664	0.00033135	RAD51D
54752	17	33448598	33457751	16	24781	0.0016175	FNDC8
54475	17	33458368	33469322	13	24517	0.00035349	NLE1
146862	17	33474787	33516364	122	24701	0.00061435	UNC45B
146861	17	33519539	33521412	2	24657	0.00012457	SLC35G3
162394	17	33570086	33594768	96	24744	0.00013474	SLFN5
91607	17	33677324	33700821	67	24711	0.00043221	SLFN11
55106	17	33738079	33760302	74	24668	0.0018051	SLFN12
146857	17	33762115	33775856	53	24683	0.00042646	SLFN13
100506736	17	33801942	33814758	53	24823	0.00044694	SLFN12L
342618	17	33874728	33886783	60	24802	0.00053419	SLFN14
5193	17	33901814	33905656	12	24783	0.00065878	PEX12
163	17	33913918	34053436	490	24805	0.00014051	AP2B1
163	17	33913918	34053436	490	24805	0.00014051	AP2B1
91608	17	34058679	34070540	25	24668	0.00012836	RASL10B
91608	17	34058679	34070540	25	24668	0.00012836	RASL10B
246176	17	34071530	34079897	25	24627	0.00047095	GAS2L2
246176	17	34071530	34079897	25	24627	0.00047095	GAS2L2
79148	17	34083316	34122711	100	24798	0.00018187	MMP28
79148	17	34083316	34122711	100	24798	0.00018187	MMP28
146853	17	34087890	34092098	13	24789	0.00029851	C17orf50
146853	17	34087890	34092098	13	24789	0.00029851	C17orf50
8148	17	34136459	34174246	103	24796	2.5937e-05	TAF15
8148	17	34136459	34174246	103	24796	2.5937e-05	TAF15
256957	17	34181898	34195895	34	24829	0.00014258	C17orf66
256957	17	34181898	34195895	34	24829	0.00014258	C17orf66
6352	17	34198495	34207377	20	24755	2.0126e-05	CCL5
6352	17	34198495	34207377	20	24755	2.0126e-05	CCL5
201299	17	34245084	34257780	36	24760	2.5907e-05	RDM1
201299	17	34245084	34257780	36	24760	2.5907e-05	RDM1
57151	17	34261522	34270714	44	24781	1.7514e-05	LYZL6
6360	17	34303529	34310373	29	24672	0.00041463	CCL16
6358	17	34310692	34313764	10	24841	0.0001471	CCL14
6358	17	34310692	34313764	10	24841	0.0001471	CCL15-CCL14
6359	17	34323476	34329084	24	24786	0.00055436	CCL15-CCL14
6359	17	34323476	34329084	24	24786	0.00055436	CCL15
6368	17	34340096	34345005	23	24815	0.00050363	CCL23
6362	17	34391643	34398841	17	24693	4.8435e-05	CCL18
6348	17	34415602	34417506	5	24602	0.00023789	CCL3
6351	17	34431220	34433014	12	24781	0.000488	CCL4
9326	17	34842471	34855154	25	24808	0.00015429	ZNHIT3
9326	17	34842471	34855154	25	24808	0.00015429	ZNHIT3
80179	17	34851599	34891305	83	24806	0.00024511	MYO19
80179	17	34851599	34891305	83	24806	0.00024511	MYO19
284098	17	34890849	34895217	9	24749	0.0007114	PIGW
284098	17	34890849	34895217	9	24749	0.0007114	PIGW
79893	17	34900737	34946278	89	24791	0.00050086	GGNBP2
79893	17	34900737	34946278	89	24791	0.00050086	GGNBP2
79154	17	34948226	34957233	17	24783	0.00029155	DHRS11
79154	17	34948226	34957233	17	24783	0.00029155	DHRS11
79922	17	34958010	34965407	19	24446	0.00054768	MRM1
79922	17	34958010	34965407	19	24446	0.00054768	MRM1
3975	17	35294772	35301915	17	24819	0.00010786	LHX1
26574	17	35306175	35414171	163	24719	3.2139e-06	AATF
31	17	35441927	35766902	597	24766	0.00039061	ACACA
284099	17	35732928	35749812	29	24711	2.6983e-05	C17orf78
6871	17	35766977	35839830	238	24783	6.2913e-05	TADA2A
11072	17	35849951	35873603	69	24754	0.00048089	DUSP14
11276	17	35874900	35969544	174	24702	0.00095678	SYNRG
11056	17	35972363	36003493	53	24781	0.00054288	DDX52
6928	17	36046434	36105096	176	24543	0.00078114	HNF1B
84311	17	36452989	36479101	40	24683	4.1014e-05	MRPL45
84311	17	36452989	36479101	40	24683	4.1014e-05	MRPL45
440435	17	36481493	36499693	36	24719	0.00026473	GPR179
440435	17	36481493	36499693	36	24719	0.00026473	GPR179
30837	17	36508007	36561846	107	24781	0.0002781	SOCS7
30837	17	36508007	36561846	107	24781	0.0002781	SOCS7
57636	17	36584720	36668628	271	24541	0.00020041	ARHGAP23
57636	17	36584720	36668628	271	24541	0.00020041	ARHGAP23
80725	17	36686259	36762183	162	24699	0.0023331	SRCIN1
80725	17	36686259	36762183	162	24699	0.0023331	SRCIN1
100170841	17	36827956	36831187	5	24787	5.0792e-05	C17orf96
4302	17	36861873	36886056	30	24657	7.7559e-05	MLLT6
284106	17	36886510	36891858	12	24679	0.00079417	CISD3
7703	17	36890150	36906070	49	24575	0.00026923	PCGF2
5691	17	36908978	36920484	34	24620	1.7212e-05	PSMB3
8396	17	36921944	36956218	87	24733	2.7031e-05	PIP4K2B
54883	17	36956687	36981603	75	24808	0.0011074	CWC25
388381	17	36991341	36997642	22	24744	0.00076409	C17orf98
9349	17	37006321	37010053	9	24792	1.9435e-05	RPL23
3927	17	37026112	37078023	182	24531	5.6403e-05	LASP1
494188	17	37092685	37123655	38	24731	0.00039128	FBXO47
57125	17	37219556	37308946	365	24712	0.00034799	PLXDC1
390790	17	37313147	37322414	47	24676	3.6606e-05	ARL5C
782	17	37329709	37353956	31	24656	0.00048532	CACNB1
6143	17	37356536	37360980	6	24659	3.1725e-05	RPL19
342667	17	37366789	37382040	31	24573	5.2076e-06	STAC2
101929578	17	37394040	37402043	11	24838	4.0865e-06
84961	17	37408897	37558530	352	24792	4.0673e-06	FBXL20
5469	17	37560538	37607527	98	24780	4.3801e-06	MED1
51755	17	37617739	37721398	246	24763	2.4599e-06	CDK12
4761	17	37760021	37764175	6	24634	5.6334e-05	NEUROD2
84152	17	37783177	37792878	26	24786	0.0003838	PPP1R1B
10948	17	37793333	37820454	80	24829	0.00061611	STARD3
8557	17	37821599	37822807	5	24823	2.0833e-06	TCAP
5409	17	37824234	37826728	4	24728	5.9611e-08	PNMT
93210	17	37827375	37844310	62	24670	6.9731e-08	PGAP3
2064	17	37844167	37884915	62	24761	4.1831e-08	ERBB2
84299	17	37885409	37886792	1	24709	0.00069735	MIEN1
2886	17	37894162	37903538	13	24631	0.00040049	GRB7
22806	17	37913968	38020441	278	24808	0.00030226	IKZF3
124626	17	38024417	38034149	38	24790	0.00047277	ZPBP2
55876	17	38060848	38074903	56	24792	0.0011065	GSDMB
94103	17	38077294	38083884	12	24787	0.00010185	ORMDL3
101928947	17	38083156	38095953	34	24698	0.0019647
100505591	17	38097727	38100987	10	24794	0.00097359	LRRC3C
284110	17	38119226	38134019	62	24563	0.00024137	GSDMA
5709	17	38137021	38154213	73	24752	0.00014817	PSMD3
1440	17	38171614	38174066	12	24836	0.0006781	CSF3
9862	17	38175350	38210889	75	24644	0.00023034	MED24
7067	17	38218446	38250120	54	24668	0.00011261	THRA
9572	17	38249037	38256978	17	24690	2.9785e-05	NR1D1
339287	17	38278235	38293047	34	24822	0.00033999	MSL1
22794	17	38296507	38328431	72	24809	0.00028028	CASC3
51195	17	38334242	38351906	42	24730	0.00016768	RAPGEFL1
147179	17	38375556	38438944	141	24746	0.00012216	WIPF2
990	17	38444146	38459413	19	24786	8.3833e-05	CDC6
5914	17	38465423	38513895	73	24788	5.3163e-05	RARA
125111	17	38516904	38520945	12	24780	6.5618e-05	GJD3
7153	17	38544773	38574202	61	24777	0.00012273	TOP2A
3487	17	38599676	38613982	38	24688	0.00059394	IGFBP4
84951	17	38632080	38657933	83	24691	5.8605e-05	TNS4
1236	17	38710021	38721736	29	24612	0.0019807	CCR7
6605	17	38781214	38805658	51	24681	0.00051316	SMARCE1
125113	17	38811872	38821416	25	24656	0.00016149	KRT222
125113	17	38811872	38821416	25	24656	0.00016149	KRT222
192666	17	38854243	38860002	11	24830	0.00010815	KRT24
147183	17	38904273	38911584	21	24754	6.3573e-05	KRT25
353288	17	38922490	38928411	22	24776	0.00019009	KRT26
342574	17	38933060	38938786	26	24710	0.00016002	KRT27
162605	17	38948448	38956211	33	24709	0.00061458	KRT28
3858	17	38974369	38978863	11	24796	0.00013826	KRT10
147184	17	38975344	38992526	59	24790	0.00038098	TMEM99
3859	17	39017430	39023462	14	24827	0.00018464	KRT12
3859	17	39017430	39023462	14	24827	0.00018464	KRT12
54474	17	39032141	39041495	34	24814	0.00024132	KRT20
54474	17	39032141	39041495	34	24814	0.00024132	KRT20
25984	17	39078948	39093895	68	24818	0.00013153	KRT23
25984	17	39078948	39093895	68	24818	0.00013153	KRT23
390792	17	39114669	39123144	38	24742	0.0004379	KRT39
390792	17	39114669	39123144	38	24742	0.0004379	KRT39
125115	17	39133968	39143387	89	24816	0.00010519	KRT40
125115	17	39133968	39143387	89	24816	0.00010519	KRT40
85293	17	39149682	39150385	8	24781	0.00016479	KRTAP3-3
85293	17	39149682	39150385	8	24781	0.00016479	KRTAP3-3
83897	17	39155445	39156138	9	24861	0.00036265	KRTAP3-2
83897	17	39155445	39156138	9	24861	0.00036265	KRTAP3-2
83896	17	39164773	39165366	5	24863	5.5365e-05	KRTAP3-1
83896	17	39164773	39165366	5	24863	5.5365e-05	KRTAP3-1
83895	17	39182278	39183454	7	24760	0.0003066	KRTAP1-5
83895	17	39182278	39183454	7	24760	0.0003066	KRTAP1-5
728255	17	39185929	39186377	6	24861	0.00035746	KRTAP1-4
728255	17	39185929	39186377	6	24861	0.00035746	KRTAP1-4
81850	17	39190136	39191107	5	24858	0.00089645	KRTAP1-3
81850	17	39190136	39191107	5	24858	0.00089645	KRTAP1-3
81851	17	39196811	39197713	4	24792	0.00016754	KRTAP1-1
81851	17	39196811	39197713	4	24792	0.00016754	KRTAP1-1
81872	17	39202793	39203568	7	24661	2.897e-05	KRTAP2-1
81872	17	39202793	39203568	7	24661	2.897e-05	KRTAP2-1
81872	17	39202793	39203568	7	24661	2.897e-05	KRTAP2-1
728279	17	39210750	39211463	2	24332	2.3207e-05	KRTAP2-2
730755	17	39215492	39216344	5	24725	0.00023401	KRTAP2-3
730755	17	39215492	39216344	5	24725	0.00023401	KRTAP2-4
730755	17	39215492	39216344	5	24725	0.00023401	KRTAP2-3
730755	17	39215492	39216344	5	24725	0.00023401	KRTAP2-4
85294	17	39221368	39222131	1	24867	0.0002383	KRTAP2-3
85294	17	39221368	39222131	1	24867	0.0002383	KRTAP2-4
85294	17	39221368	39222131	1	24867	0.0002383	KRTAP2-3
85294	17	39221368	39222131	1	24867	0.0002383	KRTAP2-4
100132476	17	39240459	39241396	7	24721	0.0012085	KRTAP4-7
728224	17	39253233	39254375	16	24731	0.0020369	AC037482.3
728224	17	39253233	39254375	16	24731	0.0020369	KRTAP4-11
728224	17	39253233	39254375	16	24731	0.0020369	KRTAP4-8
728224	17	39253233	39254375	16	24731	0.0020369	KRTAP4-11
100132386	17	39261641	39262740	8	24742	0.00017086	KRTAP4-9
100132386	17	39261641	39262740	8	24742	0.00017086	KRTAP4-9
653240	17	39273433	39274606	10	24697	0.0001614	KRTAP4-11
653240	17	39273433	39274606	10	24697	0.0001614	KRTAP4-11
83755	17	39279343	39280419	4	24860	0.00013228	KRTAP4-12
83755	17	39279343	39280419	4	24860	0.00013228	KRTAP4-12
81871	17	39295685	39296739	5	24848	0.0018459	KRTAP4-7
81871	17	39295685	39296739	5	24848	0.0018459	KRTAP4-6
85289	17	39305176	39306054	4	24698	0.0002177	KRTAP4-5
84616	17	39315905	39316983	1	24762	3.2645e-05	KRTAP4-4
85290	17	39323483	39324424	1	24845	0.00023221	KRTAP4-3
85291	17	39333698	39334460	5	24764	0.00079863	KRTAP4-2
85285	17	39340352	39341147	7	24752	0.0011338	KRTAP4-1
728318	17	39346139	39346891	3	24786	0.00098087	KRTAP9-1
83899	17	39382900	39383904	2	24566	0.00073509	KRTAP9-2
83899	17	39382900	39383904	2	24566	0.00073509	KRTAP9-2
83899	17	39382900	39383904	2	24566	0.00073509	KRTAP9-2
83900	17	39388715	39389706	3	24688	4.2896e-05	KRTAP9-3
83900	17	39388715	39389706	3	24688	4.2896e-05	KRTAP9-3
83901	17	39394270	39395256	24	24136	0.000444	KRTAP9-8
85280	17	39405939	39406905	7	24806	0.00047841	KRTAP9-4
85280	17	39405939	39406905	7	24806	0.00047841	KRTAP9-4
85280	17	39405939	39406905	7	24806	0.00047841	KRTAP9-4
81870	17	39411636	39412616	1	24867	0.00052387	KRTAP9-9
81870	17	39411636	39412616	1	24867	0.00052387	KRTAP9-9
100533177	17	39458078	39459103	5	24858	0.00065461	KRTAP29-1
100533177	17	39458078	39459103	5	24858	0.00065461	KRTAP29-1
100533177	17	39458078	39459103	5	24858	0.00065461	KRTAP29-1
100505753	17	39463952	39465505	8	24867	0.00049322	KRTAP16-1
100505753	17	39463952	39465505	8	24867	0.00049322	KRTAP16-1
83902	17	39471169	39471947	5	24793	0.00054804	KRTAP17-1
83902	17	39471169	39471947	5	24793	0.00054804	KRTAP17-1
3883	17	39502344	39507064	11	24817	0.00038201	KRT33A
3883	17	39502344	39507064	11	24817	0.00038201	KRT33A
3884	17	39519746	39526052	11	24811	0.00061086	KRT33B
3884	17	39519746	39526052	11	24811	0.00061086	KRT33B
3885	17	39533921	39538636	15	24785	0.0008516	KRT34
3881	17	39549976	39553844	16	24801	7.811e-05	KRT31
3881	17	39549976	39553844	16	24801	7.811e-05	KRT31
8688	17	39576809	39580822	17	24645	0.00030071	KRT37
8688	17	39576809	39580822	17	24645	0.00030071	KRT37
8687	17	39592621	39597596	37	24827	0.00012949	KRT38
3882	17	39615765	39623638	50	24755	0.00056901	KRT32
3886	17	39632941	39637392	18	24860	0.00076975	KRT35
8689	17	39642388	39648799	23	24806	0.00023743	KRT36
3860	17	39657233	39661865	12	24783	0.00021222	KRT13
3866	17	39669997	39678033	15	24623	0.00017256	KRT15
3880	17	39679869	39684641	12	24833	0.00010972	KRT19
3857	17	39722093	39728310	13	24592	0.0011487	KRT9
3861	17	39738531	39743147	14	24487	0.00074936	KRT14
3868	17	39766030	39769079	7	24839	0.00074677	KRT16
3872	17	39775692	39780882	2	24724	0.00051313	KRT17
10209	17	39845127	39847898	3	24653	0.00053568	EIF1
2520	17	39868578	39872221	11	24729	0.00047246	GAST
2520	17	39868578	39872221	11	24729	0.00047246	GAST
9001	17	39878891	39890898	66	24829	0.0010507	HAP1
9001	17	39878891	39890898	66	24829	0.0010507	HAP1
3728	17	39910859	39942964	72	24653	0.0012041	JUP
3728	17	39910859	39942964	72	24653	0.0012041	JUP
10609	17	39958204	39968881	28	24613	9.7157e-05	LEPREL4
10609	17	39958204	39968881	28	24613	9.7157e-05	LEPREL4
60681	17	39968962	39979469	25	24707	0.00024091	FKBP10
60681	17	39968962	39979469	25	24707	0.00024091	FKBP10
115024	17	39981334	39992523	44	24833	0.0014613	NT5C3B
115024	17	39981334	39992523	44	24833	0.0014613	NT5C3B
317719	17	39992572	40004599	45	24744	0.00068259	KLHL10
317719	17	39992572	40004599	45	24744	0.00068259	KLHL10
55175	17	40009799	40021629	44	24774	0.00054086	KLHL11
55175	17	40009799	40021629	44	24774	0.00054086	KLHL11
47	17	40023169	40086795	146	24778	0.00064131	ACLY
47	17	40023169	40086795	146	24778	0.00064131	ACLY
83538	17	40086888	40117669	76	24741	0.00021628	TTC25
83538	17	40086888	40117669	76	24741	0.00021628	TTC25
1267	17	40118737	40129754	19	24696	1.3165e-05	CNP
1267	17	40118737	40129754	19	24696	1.3165e-05	CNP
7266	17	40128439	40169715	74	24771	4.7643e-06	DNAJC7
7266	17	40128439	40169715	74	24771	4.7643e-06	DNAJC7
28511	17	40169594	40177659	11	24798	6.4908e-06	NKIRAS2
28511	17	40169594	40177659	11	24798	6.4908e-06	NKIRAS2
201181	17	40177594	40205881	42	24737	1.0859e-05	ZNF385C
201181	17	40177594	40205881	42	24737	1.0859e-05	ZNF385C
79132	17	40253422	40264751	35	24802	7.4374e-05	DHX58
79132	17	40253422	40264751	35	24802	7.4374e-05	DHX58
2648	17	40265129	40273382	22	24626	1.5975e-05	KAT2A
2648	17	40265129	40273382	22	24626	1.5975e-05	KAT2A
94086	17	40274756	40275371	1	24867	0.00024209	HSPB9
94086	17	40274756	40275371	1	24867	0.00024209	HSPB9
5878	17	40276994	40307062	66	24784	0.00015106	RAB5C
5878	17	40276994	40307062	66	24784	0.00015106	RAB5C
23415	17	40308910	40333296	40	24708	0.00011625	KCNH4
3060	17	40336078	40337470	1	24824	6.5887e-06	HCRT
84514	17	40341105	40346550	5	24723	6.8344e-05	GHDC
6777	17	40351195	40428478	112	24728	8.4398e-05	STAT5B
6776	17	40439565	40463961	66	24587	8.5249e-05	STAT5A
6774	17	40465342	40540586	165	24697	5.3886e-06	STAT3
284119	17	40554467	40575506	88	24715	2.5577e-06	PTRF
535	17	40610862	40674597	97	24763	1.0607e-06	ATP6V0A1
4669	17	40687951	40696467	14	24719	2.8288e-06	NAGLU
3292	17	40703984	40707232	14	24818	1.5128e-08	HSD17B1
80347	17	40713485	40718299	7	24845	1.8198e-08	COASY
6945	17	40719078	40725221	14	24803	1.17e-09	MLX
29893	17	40724328	40729849	9	24840	8.2425e-07	PSMC3IP
162427	17	40731526	40761445	58	24830	9.4263e-09	FAM134C
7283	17	40761358	40767256	5	24822	3.7108e-07	TUBG1
27175	17	40811266	40819024	16	24771	1.7433e-08	TUBG2
79990	17	40819932	40829048	9	24807	3.0409e-08	PLEKHH3
2826	17	40831420	40833845	1	24851	1.8684e-07	CCR10
8506	17	40834632	40852011	28	24714	1.5787e-05	CNTNAP1
2145	17	40852293	40897095	48	24669	0.00039864	EZH1
10266	17	40913145	40915063	3	24796	5.5535e-05	RAMP2
84313	17	40925454	40931618	3	24645	0.00011443	VPS25
65266	17	40932632	40949084	14	24753	8.6764e-05	WNK4
124817	17	40950609	40963605	11	24679	3.4885e-05	CNTD1
8678	17	40962150	40976310	6	24724	0.00022241	BECN1
10197	17	40985159	40995777	5	24717	0.00033724	PSME3
314	17	40996609	41002724	7	24811	0.00018108	AOC2
8639	17	41003201	41010147	6	24774	0.0012704	AOC3
2538	17	41052814	41066450	37	24715	0.00021106	G6PC
80755	17	41102543	41116515	18	24752	1.5995e-05	AARSD1
100885850	17	41102543	41132545	46	24777	1.0427e-05	PTGES3L-AARSD1
100885848	17	41120105	41132545	18	24783	8.0327e-06	PTGES3L-AARSD1
100885848	17	41120105	41132545	18	24783	8.0327e-06	PTGES3L
146923	17	41132527	41145713	20	24809	1.4044e-05	RUNDC1
6155	17	41150446	41154976	9	24676	0.00039554	RPL27
3430	17	41158742	41166476	16	24783	4.7247e-05	IFI35
10493	17	41166622	41174459	8	24599	0.00034451	VAT1
8153	17	41177258	41184058	9	24581	0.00017774	RND2
672	17	41196312	41277500	204	24775	0.00013528	BRCA1
4077	17	41322498	41363707	93	24792	7.7098e-05	NBR1
113277	17	41363865	41372061	14	24722	8.8273e-05	TMEM106A
379	17	41476353	41478504	5	24857	0.003684	ARL4D
1659	17	41561330	41604185	88	24749	6.6165e-05	DHX8
2118	17	41605211	41623800	37	24745	7.896e-05	ETV4
4222	17	41717757	41739262	71	24653	0.00032011	MEOX1
50964	17	41831099	41836156	4	24441	0.0011303	SOST
1845	17	41843489	41856368	34	24781	0.00015168	DUSP3
284067	17	41857803	41862054	14	24789	0.00027441	C17orf105
4356	17	41878167	41910547	53	24644	7.3294e-05	MPP3
146894	17	41924145	41940997	29	24785	1.0282e-05	CD300LG
4355	17	41952727	41987079	111	24761	0.00017278	MPP2
5539	17	42018172	42019833	3	24649	0.00042301	PPY
5697	17	42030101	42081837	156	24591	0.0011859	PYY
162417	17	42082032	42086436	11	24689	1.2786e-05	NAGS
84336	17	42088556	42100519	31	24792	5.0585e-05	TMEM101
124801	17	42112003	42144987	57	24690	0.00015818	LSM12
92579	17	42148098	42153712	11	24713	0.00054712	G6PC3
10014	17	42154121	42201014	92	24691	7.0557e-05	HDAC5
78995	17	42219274	42239844	34	24749	0.0002448	C17orf53
92591	17	42248074	42256650	20	24785	0.00080882	ASB16
79089	17	42264300	42269099	11	24844	0.00074102	TMUB2
56970	17	42269173	42275747	9	24685	0.00090845	ATXN7L3
7343	17	42282401	42298994	35	24669	0.00021394	UBTF
6521	17	42325758	42351654	57	24639	0.00040288	SLC4A1
10900	17	42385786	42396039	17	24789	5.2278e-05	RUNDC3A
51629	17	42396993	42402217	19	24726	0.0003679	SLC25A39
2896	17	42422491	42430474	8	24332	0.00025225	GRN
284069	17	42431101	42441235	16	24717	2.7654e-06	FAM171A2
3674	17	42449550	42466873	24	24663	7.8751e-07	ITGA2B
23131	17	42472645	42580957	191	24776	6.7973e-05	GPATCH8
2535	17	42634812	42638630	6	24533	0.00067315	FZD2
284071	17	42733762	42755673	33	24789	0.00049359	C17orf104
124808	17	42754805	42767355	10	24769	0.00080226	CCDC43
80174	17	42785976	42829637	101	24774	8.4287e-05	DBF4B
4185	17	42836405	42859214	64	24773	0.00022709	ADAM11
10052	17	42875816	42908179	78	24788	0.00021831	GJC1
51751	17	42923721	42927848	15	24666	3.7329e-05	HIGD1B
9343	17	42927655	42976993	182	24792	5.6346e-05	EFTUD2
388389	17	42977080	42983541	19	24831	0.0001537	CCDC103
388389	17	42977080	42983541	19	24831	0.0001537	FAM187A
2670	17	42982994	42992920	46	24764	0.0003763	GFAP
146909	17	43002079	43025079	75	24747	0.00026792	KIF18B
10882	17	43037061	43045644	34	24770	0.00014504	C1QL1
79877	17	43100706	43138473	135	24745	1.2025e-05	DCAKD
4836	17	43138322	43186384	204	24791	1.353e-05	NMT1
113026	17	43189008	43209891	74	24656	4.1094e-05	PLCD3
79777	17	43209967	43221548	20	24736	3.6236e-05	ACBD4
10614	17	43224684	43229468	7	24811	2.9423e-05	HEXIM1
124790	17	43237502	43247406	19	24627	4.2763e-06	HEXIM2
752	17	43299192	43324685	59	24630	0.00040258	FMNL1
124783	17	43331760	43339479	30	24739	0.00034906	SPATA32
9020	17	43340488	43394414	124	24700	0.0012109
201176	17	43471268	43510282	114	24687	3.2868e-06	ARHGAP27
201176	17	43471268	43510282	114	24687	3.2868e-06	AC003070.1
9842	17	43513266	43568146	153	24704	2.7528e-06	PLEKHM1
9842	17	43513266	43568146	153	24704	2.7528e-06	PLEKHM1
1394	17	43697710	43913194	1132	24783	7.3823e-07	CRHR1
1394	17	43697710	43913194	1132	24783	7.3823e-07	CRHR1
162540	17	43922256	43924438	19	24837	1.2222e-06	SPPL2C
4137	17	43971702	44105700	824	24775	7.3336e-07	MAPT
4137	17	43971702	44105700	824	24775	7.3336e-07	AC217779.2
246744	17	44076616	44077060	1	24867	8.1516e-07	STH
284058	17	44107282	44302740	1019	24691	7.5189e-07	KANSL1
284058	17	44107282	44302740	1019	24691	7.5189e-07	AC217772.1
9884	17	44316744	44415160	201	24231	3.5115e-07	LRRC37A
9884	17	44316744	44415160	201	24231	3.5115e-07	AC217778.1
9884	17	44316744	44415160	201	24231	3.5115e-07	AC138688.1
9884	17	44316744	44415160	201	24231	3.5115e-07	AC139677.5
9884	17	44316744	44415160	201	24231	3.5115e-07	AC139677.10
100506084	17	44351550	44439416	54	23991	2.7444e-07	ARL17B
100506084	17	44351550	44439416	54	23991	2.7444e-07	ARL17A
100506084	17	44351550	44439416	54	23991	2.7444e-07	ARL17A
4905	17	44668035	44834830	88	24710	8.5966e-07	NSF
7473	17	44839872	44896126	117	24720	1.1065e-06	WNT3
7484	17	44928952	44964096	66	24705	0.00045249	WNT9B
9570	17	45000486	45044366	132	24782	0.00015396	GOSR2
9570	17	45000486	45044366	132	24782	0.00015396	RP11-156P1.2
388394	17	45055522	45056614	2	24354	0.0005014	RPRML
996	17	45195310	45266665	176	24781	0.00033153	CDC27
4635	17	45266728	45301045	87	24755	0.00022481	MYL4
3690	17	45331208	45390077	217	24728	0.00021282	ITGB3
124989	17	45401327	45518678	406	24800	0.00010869	EFCAB13
9520	17	45600316	45700642	206	24700	0.00049389	NPEPPS
3837	17	45726861	45762037	70	24733	9.2216e-05	KPNB1
9755	17	45771441	45789429	43	24784	8.962e-05	TBKBP1
30009	17	45810610	45823485	42	24770	2.5337e-05	TBX21
114881	17	45884733	45899169	55	24773	4.0121e-05	OSBPL7
124995	17	45900638	45908907	47	24770	6.7232e-05	MRPL10
90506	17	45908993	45915079	22	24764	9.6872e-05	LRRC46
90507	17	45915047	45918699	12	24836	0.00036974	SCRN2
80320	17	45922280	45933240	31	24560	0.00069031	SP6
6668	17	45973516	46006323	75	24762	6.4713e-05	SP2
55163	17	46018889	46026674	21	24760	0.00026775	PNPO
79170	17	46029333	46035252	24	24754	0.00011879	PRR15L
80279	17	46047894	46059152	36	24802	0.00027801	CDK5RAP3
51226	17	46103533	46120908	58	24807	0.00021932	COPZ2
4779	17	46125686	46138907	35	24808	0.00022704	NFE2L1
10951	17	46147414	46178883	118	24799	0.00022886	CBX1
29916	17	46184911	46200109	62	24829	0.00010308	SNX11
8631	17	46210802	46507596	818	24787	0.0004276	SKAP1
3211	17	46606807	46608272	5	24825	9.0209e-07	HOXB1
3212	17	46620017	46622393	12	24627	1.6946e-06	HOXB2
3213	17	46626232	46667634	110	24723	2.2108e-06	HOXB3
3214	17	46652869	46655743	12	24699	0.00058737	HOXB4
3215	17	46668619	46671103	9	24799	6.1151e-05	HOXB5
3216	17	46673099	46682343	20	24774	4.8005e-05	HOXB6
3217	17	46684594	46688383	15	24788	0.0003257	HOXB7
3218	17	46689708	46692474	7	24551	0.00051952	HOXB8
3219	17	46698518	46703835	17	24786	0.00066732	HOXB9
101060400	17	46712166	46724875	56	24817	7.9188e-05
84366	17	46799081	46799882	3	24780	7.5317e-05	PRAC1
360205	17	46800542	46802119	3	24636	0.00039143
10481	17	46802125	46806111	9	24769	2.96e-05	HOXB13
284076	17	46839593	46894469	179	24750	0.00078172	TTLL6
10241	17	46908350	46942607	106	24763	0.00066097	CALCOCO2
516	17	46970148	46973233	8	24835	5.703e-06	ATP5G1
65264	17	46985731	47006422	68	24781	2.8277e-06	UBE2Z
11267	17	47007458	47022484	63	24789	3.3001e-06	SNF8
2695	17	47035918	47045955	45	24585	2.9835e-05	GIP
10642	17	47074774	47133507	124	24717	2.3041e-05	IGF2BP1
124872	17	47209822	47247351	114	24645	0.00092886	B4GALNT2
2793	17	47283596	47287936	18	24782	0.0012203	GNGT2
51225	17	47287589	47300587	52	24645	0.00025446	ABI3
162466	17	47300728	47309009	25	24738	0.00063501	PHOSPHO1
22834	17	47366568	47439835	195	24766	3.8249e-05	ZNF652
5245	17	47481410	47492267	28	24649	5.0038e-05	PHB
4804	17	47572655	47592382	59	24567	0.00014551	NGFR
11248	17	47653298	47661172	14	24436	0.00047692	NXPH3
8405	17	47676246	47755525	138	24779	0.0011998	SPOP
10237	17	47778296	47785313	12	24783	0.00018232	SLC35B1
81558	17	47787687	47841518	77	24772	0.00034059	FAM117A
11143	17	47865922	47906458	56	24754	0.00013102	KAT7
255061	17	47915671	47925379	14	24682	0.00065102	TAC4
729220	17	47923272	47926199	3	24825	0.00057574	TAC4
1748	17	48046562	48052323	12	24519	8.4159e-05	DLX4
1747	17	48067369	48072588	23	24746	0.00056125	DLX3
3675	17	48133340	48167849	87	24684	0.00019102	ITGA3
5164	17	48172101	48188733	61	24806	0.00016846	PDK2
201191	17	48188673	48207246	40	24659	0.00014956	SAMD14
84687	17	48211101	48227877	23	24753	0.00052577	PPP1R9B
6442	17	48243240	48253293	39	24756	0.00031386	SGCA
1277	17	48261457	48279003	48	24620	0.0003068	COL1A1
162461	17	48348767	48358846	34	24561	5.3364e-05	TMEM92
64132	17	48423393	48440512	68	24802	0.0016215	XYLT2
51264	17	48445228	48450562	19	24844	0.0015608	MRPL27
146956	17	48450581	48458820	31	24847	0.00067108	EME1
55379	17	48458594	48474914	62	24842	0.0011432	LRRC59
80221	17	48503519	48552200	135	24620	0.0019816	ACSF2
1101	17	48541853	48547242	16	24770	0.0010425	CHAD
55316	17	48556190	48563336	14	24731	0.0017777	RSAD1
84073	17	48585745	48608863	84	24751	4.2763e-05	MYCBPAP
55040	17	48610043	48621111	41	24778	1.4859e-05	EPN3
64847	17	48624450	48633213	47	24828	0.00010331	SPATA20
8913	17	48638429	48704835	169	24653	9.0778e-05	CACNA1G
8714	17	48712205	48769063	145	24559	0.00015277	ABCC3
91369	17	48770551	48785270	30	24727	0.00014138	ANKRD40
51747	17	48796926	48830072	101	24742	1.4592e-05	LUC7L3
124857	17	48912011	48919709	27	24717	0.00015763	WFIKKN2
10140	17	48939584	48945339	7	24637	0.00065765	TOB1
9043	17	49039535	49198226	280	24753	0.00016398	SPAG9
654364	17	49230897	49249105	69	24772	0.0013845	NME1-NME2
654364	17	49230897	49249105	69	24772	0.0013845	NME2
4830	17	49230920	49239450	38	24796	0.00094439	NME1
4831	17	49242796	49249105	21	24783	1.4305e-05	NME1-NME2
4831	17	49242796	49249105	21	24783	1.4305e-05	NME2
54799	17	49254786	49337788	239	24744	1.0974e-05	MBTD1
51096	17	49337897	49375294	135	24771	4.7614e-05	UTP18
56934	17	49707674	50237377	1479	24687	6.6233e-05	CA10
100506650	17	51062879	51065012	4	24514	0.00064591	C17orf112
84643	17	51900239	51902573	13	24858	1.2225e-05	KIF2B
10040	17	52977880	53039328	219	24763	2.0032e-05	TOM1L1
1353	17	53029259	53046064	75	24788	2.0129e-05	COX11
252983	17	53046119	53241646	565	24735	1.1812e-05	STXBP4
3131	17	53342321	53402426	132	24516	8.5099e-05	HLF
23531	17	53469974	53499341	72	24660	6.3761e-05	MMD
55273	17	53796988	53809482	12	24751	0.00023274	TMEM100
58488	17	53828340	53920522	304	24764	4.0979e-05	PCTP
162282	17	54230836	54560007	885	24747	0.00011837	ANKFN1
339210	17	54869274	54911256	124	24776	0.00018704	C17orf67
8526	17	54911460	54946036	95	24745	0.00017341	DGKE
7706	17	54965270	54991409	37	24613	6.7076e-05	TRIM25
8161	17	55015560	55038411	59	24649	0.00087186	COIL
59342	17	55055468	55084129	62	24703	0.0014814	SCPEP1
8165	17	55162553	55198710	158	24718	0.0005554	AKAP1
124540	17	55333931	55762050	1378	24658	0.00057587	MSI2
101927581	17	55821846	55822713	4	24795	0.00061803	CCDC182
51649	17	55916287	55927433	36	24705	0.0010925	MRPS23
404093	17	55938604	56032684	297	24634	3.8086e-05	CUEDC1
7716	17	56048908	56065615	28	24805	0.00011949	VEZF1
101929185	17	56065471	56066372	6	24797	0.00052709
6426	17	56078280	56084707	13	24841	0.00035998	SRSF1
140735	17	56160780	56167618	8	24820	0.00031478	DYNLL2
26689	17	56232515	56233447	3	24833	0.0004066	OR4D1
124538	17	56247017	56247940	4	24866	0.0003723	OR4D2
8288	17	56270089	56282535	30	24739	0.00016006	EPX
54903	17	56282797	56296966	26	24837	8.9012e-07	MKS1
4025	17	56315787	56345879	59	24776	2.8224e-05	LPO
4353	17	56347217	56358296	20	24727	0.00026365	MPO
9256	17	56378588	56406152	89	24776	3.0596e-05	BZRAP1
6827	17	56422536	56429599	24	24789	0.00044298	SUPT4H1
54894	17	56431037	56494931	137	24686	2.4199e-05	RNF43
124535	17	56497528	56565759	151	24761	5.8795e-05	HSF5
9110	17	56566893	56595271	66	24819	0.00010352	MTMR4
5414	17	56597611	56618179	48	24809	4.2194e-05	SEPT4
284083	17	56618948	56621733	6	24864	0.0003133	C17orf47
56155	17	56634038	56769416	395	24791	3.6536e-05	TEX14
5889	17	56769934	56811703	110	24769	2.4752e-05	RAD51C
22843	17	56833230	57062540	475	24762	6.7016e-05	PPM1E
4591	17	57059999	57184266	257	24770	8.4518e-05	TRIM37
348235	17	57187308	57232800	72	24646	9.56e-05	SKA2
55771	17	57232860	57284070	109	24738	0.0013768	PRR11
55181	17	57287371	57292611	8	24570	6.6756e-05	SMG8
284161	17	57297828	57353331	116	24800	0.0014717	GDPD1
388403	17	57409053	57479095	161	24727	0.00011312	YPEL2
79665	17	57642886	57685713	43	24705	0.00038329	DHX40
1213	17	57697050	57774317	149	24810	0.00019305	CLTC
51651	17	57774667	57784856	28	24810	0.00026362	PTRH2
81671	17	57784553	57919610	244	24785	0.00010882	VMP1
51174	17	57936840	57970306	89	24646	0.00036368	TUBD1
6198	17	57970407	58027787	110	24778	0.00064157	RPS6KB1
51136	17	58029723	58042117	24	24791	0.00016924	RNFT1
63897	17	58118790	58156292	46	24805	9.4729e-05	HEATR6
762	17	58227302	58236907	11	24792	0.0013126	CA4
84669	17	58254551	58469586	229	24761	0.00063987	USP6
84669	17	58254551	58469586	229	24761	0.00063987	USP32
124773	17	58498574	58508787	18	24784	0.00045232	C17orf64
10513	17	58520520	58603580	49	24687	0.0011913	APPBP2
8493	17	58677544	58743641	16	24703	0.00066438	PPM1D
54828	17	58755172	59470199	1175	24714	4.6272e-06	BCAS3
101927855	17	59440108	59444966	6	24734	2.7665e-05
6909	17	59477257	59486827	32	24761	9.8481e-05	TBX2
388407	17	59489112	59490641	3	24846	0.00032188	C17orf82
9496	17	59529134	59562471	73	24610	0.0015459	TBX4
342538	17	59667794	59668563	4	24841	0.00014876	NACA2
83990	17	59756547	59940920	353	24705	0.0011638	BRIP1
57508	17	59942728	60005377	120	24705	0.00059618	INTS2
9969	17	60019966	60142643	195	24752	6.4499e-05	MED13
146779	17	60447579	60493840	77	24688	4.1538e-05	EFCAB3
339175	17	60501246	60527454	26	24608	0.00017758	METTL2A
11011	17	60554447	60692842	193	24721	7.4313e-05	TLK2
9902	17	60704762	60770962	122	24699	7.3385e-05	MRC2
162333	17	60778675	60885705	298	24676	0.00013705	MARCH10
26115	17	61043913	61505067	878	24752	2.372e-05	TANC2
1534	17	61509665	61523724	17	24509	9.8245e-05	CYB561
1636	17	61554422	61575741	49	24645	9.3519e-05	ACE
81033	17	61600695	61626338	47	24330	9.2144e-05	KCNH6
10238	17	61627796	61671641	47	24616	0.00017586	DCAF7
51204	17	61678231	61685725	6	24731	0.00010029	TACO1
4215	17	61699404	61773670	114	24775	0.00042625	MAP3K3
80774	17	61773249	61778527	9	24766	0.00019218	LIMD2
92335	17	61780192	61819330	98	24778	0.00019404	STRADA
57003	17	61822610	61851088	60	24818	0.00051369	CCDC47
11325	17	61851549	61896677	113	24782	0.00019351	DDX42
117246	17	61896793	61905031	23	24820	0.00046907	FTSJ3
5705	17	61904770	61909387	9	24723	0.00010699	PSMC5
6603	17	61909441	61920699	21	24810	0.00018702	SMARCD2
1443	17	61949372	61951089	2	23946	0.00010801	CSH2
2689	17	61957572	61960039	6	24736	6.115e-05	GH2
1444	17	61986965	61988688	8	24587	0.00019709	CSH1
1444	17	61986965	61988688	8	24587	0.00019709	CSHL1
2688	17	61994560	61996206	4	24638	0.00045971	CSH1
2688	17	61994560	61996206	4	24638	0.00045971	GH1
974	17	62006098	62009710	13	24822	0.00046339	CD79B
6329	17	62015914	62066876	113	24709	0.00088119	SCN4A
92340	17	62075711	62081645	7	24505	0.00010107	C17orf72
3384	17	62079955	62097994	13	24544	0.00085023	ICAM2
2081	17	62116502	62207502	196	24721	5.1323e-05	ERN1
55852	17	62224795	62340653	329	24808	8.3134e-06	TEX2
55852	17	62224795	62340653	329	24808	8.3134e-06	TEX2
5175	17	62396775	62404856	36	24816	7.097e-05	PECAM1
284021	17	62461567	62464760	4	24797	0.00030673	MILR1
284021	17	62461567	62464760	4	24797	0.00030673	MILR1
11232	17	62473902	62493184	50	24816	0.0002241	POLG2
11232	17	62473902	62493184	50	24816	0.0002241	POLG2
1655	17	62494374	62503042	23	24825	0.00055362	DDX5
1655	17	62494374	62503042	23	24825	0.00055362	DDX5
90799	17	62502878	62534069	58	24824	0.0018221	CEP95
90799	17	62502878	62534069	58	24824	0.0018221	CEP95
64750	17	62538400	62658386	243	24784	0.00066125	SMURF2
64750	17	62538400	62658386	243	24784	0.00066125	SMURF2
374819	17	62850486	62914903	1	24532	0.0019008	LRRC37A3
10672	17	63005407	63052920	22	24654	0.00036842	GNA13
8787	17	63133456	63223821	314	24713	0.00034573	RGS9
8313	17	63524681	63557740	87	24692	0.0010504	AXIN2
201134	17	63631658	64188212	2382	24713	5.7393e-05	CEP112
350	17	64208147	64225556	86	24755	4.6918e-06	APOH
5578	17	64298760	64806862	1950	24687	0.00023575	PRKCA
27091	17	64831235	64881941	231	24665	0.00023549	CACNG5
27092	17	64960980	65029518	227	24723	0.00046643	CACNG4
786	17	65040652	65052913	40	24626	8.7726e-05	CACNG1
9931	17	65066554	65241349	389	24776	0.00011779	HELZ
101928021	17	65254815	65268185	58	24680	0.0012481
5718	17	65336619	65362721	68	24720	0.00095356	PSMD12
26207	17	65373397	65693379	894	24637	0.00034255	PITPNC1
25926	17	65713949	65740319	82	24567	7.1347e-06	NOL11
2186	17	65821644	65980494	317	24772	1.1791e-07	BPTF
2186	17	65821644	65980494	317	24772	1.1791e-07	BPTF
284018	17	65987217	65989765	4	24806	4.925e-06	C17orf58
284018	17	65987217	65989765	4	24806	4.925e-06	C17orf58
3838	17	66031848	66042970	38	24776	1.9124e-06	KPNA2
3838	17	66031848	66042970	38	24776	1.9124e-06	KPNA2
51321	17	66202127	66253305	366	24671	2.6522e-05	AMZ2
51321	17	66202127	66253305	366	24671	2.6522e-05	AMZ2
22901	17	66255323	66425516	526	24662	0.0017789	ARSG
22901	17	66255323	66425516	526	24662	0.0017789	ARSG
9120	17	66263167	66287405	76	24494	0.00039611	SLC16A6
9120	17	66263167	66287405	76	24494	0.00039611	SLC16A6
55062	17	66417422	66453653	118	24673	0.00025912	WIPI1
5573	17	66507921	66547457	126	24711	1.3639e-05	PRKAR1A
54757	17	66531257	66597095	190	24648	0.00059698	FAM20A
10351	17	66863428	66951550	201	24737	0.00081344	ABCA8
10350	17	66970773	67058442	192	24675	0.001725	ABCA9
23460	17	67074847	67138015	130	24744	0.00044363	ABCA6
10349	17	67144148	67240956	260	24773	0.00013864	ABCA10
23461	17	67240576	67323323	216	24747	0.00028765	ABCA5
5608	17	67410838	67538470	298	24612	0.00063687	MAP2K6
3773	17	68071348	68131749	233	24708	0.00029469	KCNJ16
3759	17	68164757	68176189	9	24574	0.0013318	KCNJ2
6662	17	70117161	70122561	9	24603	0.00011476	SOX9
201266	17	70642085	71088853	1660	24651	0.00079642	SLC39A11
6752	17	71161160	71168094	16	24758	7.6463e-05	SSTR2
9382	17	71189070	71204646	52	24785	5.7388e-05	COG1
84923	17	71203492	71228533	113	24807	5.7835e-05	FAM104A
55028	17	71228372	71245098	95	24769	0.00012444	C17orf80
642843	17	71244588	71258019	29	24518	0.0001959	CPSF4L
23580	17	71279763	71308314	90	24532	0.00024796	CDC42EP4
54549	17	71330523	71640227	1058	24630	0.0002423	SDK2
100134391	17	71733993	71752696	148	24740	0.0012788
6169	17	72199795	72206019	14	24735	0.00067243	RPL38
94015	17	72209696	72258159	197	24709	0.00016034	TTYH2
64446	17	72270386	72311023	168	24576	0.00039044	DNAI2
124602	17	72322351	72351959	104	24518	0.00031918	KIF19
388419	17	72352555	72357958	23	24726	1.4775e-05	BTBD17
350383	17	72363532	72369104	13	24687	0.00073867	GPR142
55890	17	72427480	72447797	78	24751	0.00024006	GPRC5C
11314	17	72462509	72480937	104	24729	0.00030986	CD300A
124599	17	72516894	72527613	34	24813	0.00018978	CD300LB
10871	17	72537204	72542310	25	24731	0.00026152	CD300C
100130520	17	72556674	72563673	32	24474	5.4008e-05
100131439	17	72576111	72588370	47	24775	3.1337e-05	CD300LD
146723	17	72581057	72590348	37	24836	5.3772e-05	C17orf77
101928343	17	72595979	72603730	40	24804	4.0495e-06	CTD-2006K23.1
342510	17	72606022	72619897	52	24674	4.5897e-06	CD300E
326624	17	72667256	72743474	131	24665	0.00015068	RAB37
146722	17	72690447	72709169	37	24704	0.00032782	CD300LF
9368	17	72744751	72765499	27	24750	0.00050873	SLC9A3R1
26151	17	72766686	72772534	22	24713	4.9676e-05	NAT9
54868	17	72772622	72835922	166	24707	6.4632e-05	TMEM104
2905	17	72838162	72856966	51	24710	0.0014554	GRIN2C
2232	17	72858619	72869156	34	24732	0.0001904	FDXR
283985	17	72873451	72889737	43	24725	0.00015095	FADS6
124590	17	72912176	72919351	9	24589	0.00033887	USH1G
92736	17	72920370	72930006	9	24738	0.00038639	OTOP2
347741	17	72931897	72946087	44	24753	0.00022492	OTOP3
283987	17	72946837	72968900	54	24650	7.786e-05	HID1
30850	17	72983727	73001895	38	24730	5.2417e-05	CDR2L
3396	17	73008760	73017356	42	24761	0.00010598	ICT1
10476	17	73034955	73043074	38	24671	0.00012793	ATP5H
23510	17	73043279	73061981	64	24776	0.00072614	KCTD2
9121	17	73083822	73102257	102	24703	0.0011043	SLC16A5
79637	17	73106047	73126360	46	24695	0.00079425	ARMC7
30833	17	73126320	73127890	4	24832	0.00044787	NT5C
51155	17	73131343	73150775	46	24775	0.0002829	HN1
6613	17	73163825	73179098	30	24714	0.00023389	SUMO2
79902	17	73201597	73231854	55	24765	0.00060712	NUP85
23163	17	73232694	73258444	50	24746	0.00023759	GGA3
51081	17	73257749	73262457	14	24830	0.00037203	MRPS7
57409	17	73262309	73267373	7	24761	0.00017306	MIF4GD
60386	17	73269061	73285530	59	24595	0.00061113	SLC25A19
2885	17	73314157	73401790	254	24804	0.00020338	GRB2
9772	17	73452664	73496533	125	24785	2.3245e-05	KIAA0195
57513	17	73496341	73511664	61	24773	5.7791e-05	CASKIN2
283989	17	73512609	73520821	55	24789	0.00013351	TSEN54
3993	17	73521783	73571290	263	24694	0.0006487	LLGL2
9400	17	73622925	73663270	68	24778	0.00068218	RECQL5
643008	17	73629514	73637486	14	24835	0.0017797	SMIM5
100130933	17	73642274	73644057	4	24767	0.00079045	SMIM6
29115	17	73663399	73704139	60	24727	0.00024437	SAP30BP
3691	17	73717516	73753899	71	24572	0.00038588	ITGB4
2584	17	73754018	73761280	14	24515	0.001032	GALK1
3021	17	73772515	73775860	14	24763	0.0004046	H3F3B
3021	17	73772515	73775860	14	24763	0.0004046	H3F3A
85451	17	73780920	73821886	109	24747	9.033e-05	UNK
201294	17	73823306	73840798	67	24716	0.00058353	UNC13D
23558	17	73841780	73851501	30	24636	0.00012124	WBP2
91107	17	73870242	73874683	13	24801	0.00012201	TRIM47
201292	17	73885041	73893084	24	24835	0.00019859	TRIM65
64978	17	73894724	73901181	16	24758	0.00022091	MRPL38
85302	17	73905925	73937119	59	24804	0.00058744	FBF1
51	17	73937588	73975515	152	24734	9.6368e-05	ACOX1
100134934	17	73975298	73996667	76	24746	0.00029281	TEN1
1018	17	73996235	74002080	15	24766	0.00016161	CDK3
2125	17	74002926	74023533	50	24581	4.1485e-05	EVPL
6730	17	74034856	74068607	81	24738	4.8301e-05	SRP68
8811	17	74070892	74073573	3	24816	0.0007552	GALR2
353174	17	74075263	74078885	9	24824	4.683e-05	ZACN
23265	17	74077086	74099868	69	24765	0.00016992	EXOC7
2302	17	74132414	74137380	12	24641	0.00050925	FOXJ1
114804	17	74138534	74236448	268	24700	0.00094521	RNF157
283991	17	74261286	74267379	21	24628	0.00012262	UBALD2
84074	17	74270130	74304771	139	24718	0.00015015	QRICH2
5635	17	74306868	74379970	257	24697	0.00028566	PRPSAP1
8877	17	74372742	74383941	38	24760	0.0001537	SPHK1
63893	17	74385613	74449288	192	24807	0.00051439	UBE2O
15	17	74449433	74466199	58	24639	0.0011335	AANAT
79651	17	74466975	74497509	130	24725	0.00030549	RHBDF2
114757	17	74523430	74533987	14	24547	0.00014996	CYGB
768206	17	74523668	74541458	30	24602	0.00027396	PRCD
10610	17	74561461	74582145	97	24614	0.0014486	ST6GALNAC2
55808	17	74620838	74639894	81	24696	0.00023591	ST6GALNAC1
439921	17	74669748	74707056	147	24674	1.2565e-05	MXRA7
23210	17	74708914	74722881	17	24616	6.1588e-05	JMJD6
124512	17	74722912	74729962	6	24428	0.00031233	METTL23
6427	17	74730197	74733493	2	24193	0.0011583	SRSF2
79157	17	74732647	74775336	32	24622	0.00011626	MFSD11
146664	17	74864798	74946472	496	24677	0.001723	MGAT5B
6397	17	75084725	75213183	572	24711	0.0016115	SEC14L1
10801	17	75277492	75496678	723	24679	0.00067476	SEPT9
10801	17	75277492	75496678	723	24679	0.00067476	SEPT9
100996273	17	75440786	75443731	4	24702	0.00091292
57690	17	76000194	76104916	293	24797	0.00019303	TNRC6C
11322	17	76108999	76128488	58	24595	0.00081042	TMC6
147138	17	76125505	76139049	71	24692	0.00060353	TMC8
100141515	17	76142434	76162364	88	24652	3.4742e-05	C17orf99
9144	17	76164632	76169009	20	24542	0.00015054	SYNGR2
7083	17	76170160	76183285	64	24741	6.9551e-05	TK1
125061	17	76183398	76203782	120	24601	0.00032678	AFMID
332	17	76210277	76221716	80	24761	0.0001963	BIRC5
283999	17	76227391	76237068	45	24642	0.00099543	TMEM235
9489	17	76374705	76420740	193	24603	0.0002434	PGS1
8632	17	76419778	76573476	939	24721	2.9157e-05	DNAH17
9267	17	76670130	76778376	261	24744	0.00012798	CYTH1
57602	17	76783463	76836980	134	24723	0.00013539	USP36
7077	17	76849059	76921472	318	24662	0.00025372	TIMP2
100653515	17	76886577	76899299	66	24701	3.0808e-05	DDC8
3959	17	76967335	76976061	26	24738	0.00044112	LGALS3BP
124583	17	76987798	77005899	83	24775	0.0013246	CANT1
114897	17	77019016	77045870	100	24736	0.0003143	C1QTNF1
64772	17	77067565	77084685	75	24702	0.00015574	ENGASE
146713	17	77085427	77512230	1868	24610	0.00037079	RBFOX3
146713	17	77085427	77512230	1868	24610	0.00037079	RBFOX3
339221	17	77704882	77716021	42	24608	0.00041027	ENPP7
339221	17	77704882	77716021	42	24608	0.00041027	ENPP7
84733	17	77751977	77761449	19	24646	0.00015344	CBX2
84733	17	77751977	77761449	19	24646	0.00015344	CBX2
57332	17	77768176	77770915	7	24625	0.00028402	CBX8
57332	17	77768176	77770915	7	24625	0.00028402	CBX8
8535	17	77806955	77813222	12	24556	0.00024216	CBX4
125058	17	77906142	78009657	334	24617	0.00040897	TBC1D16
55036	17	78010431	78074412	353	24731	0.00015125	CCDC40
2548	17	78075339	78093680	140	24796	0.0001664	GAA
9775	17	78109013	78120982	52	24823	0.0001746	EIF4A3
79092	17	78143791	78183130	162	24613	0.00016102	CARD14
6448	17	78180515	78194199	65	24671	0.00020608	SGSH
284129	17	78194200	78227308	193	24673	6.2835e-05	SLC26A11
57674	17	78234643	78372586	539	24736	3.4147e-05	RNF213
284131	17	78388965	78411886	92	24718	0.00015324	ENDOV
4884	17	78440633	78450404	33	24641	0.0017381	NPTX1
57521	17	78518625	78940173	2030	24727	5.9918e-05	RPTOR
79643	17	78965641	78973933	40	24722	0.00012596	CHMP6
10458	17	79008944	79091232	418	24694	0.00029487	BAIAP2
9625	17	79084285	79139877	290	24555	0.00034089	AATK
22994	17	79163393	79196793	156	24648	1.0925e-05	AZI1
146705	17	79202072	79212891	36	24753	9.7237e-06	ENTHD2
284184	17	79213039	79215098	7	24787	5.79e-05	C17orf89
124565	17	79218799	79269233	216	24740	0.00027774	SLC38A10
284186	17	79285070	79304474	92	24619	6.9553e-05	TMEM105
100130370	17	79349699	79359160	24	24431	4.6458e-05
57597	17	79373540	79433358	186	24555	0.00032285	RP11-1055B8.7
71	17	79476997	79479892	32	24774	2.7791e-05	ACTG1
71	17	79476997	79479892	32	24774	2.7791e-05	ACTG1
25794	17	79481022	79504156	76	24664	3.5758e-05	FSCN2
25794	17	79481022	79504156	76	24664	3.5758e-05	FSCN2
80233	17	79506911	79519429	47	24781	4.8314e-05	C17orf70
55666	17	79523913	79604138	415	24765	6.4371e-05	NPLOC4
83882	17	79609349	79615779	68	24814	0.00015564	TSPAN10
5148	17	79617489	79623607	37	24689	0.00011968	PDE6G
339229	17	79632066	79633618	2	24833	0.00039505	OXLD1
339230	17	79633761	79640937	49	24820	0.0021455	CCDC137
339231	17	79648224	79650954	13	24826	0.0011511	ARL16
9146	17	79650962	79669151	90	24793	0.0014359	HGS
6182	17	79670400	79674556	21	24828	0.00073741	MRPL12
1468	17	79679266	79688046	29	24641	0.0002102	SLC25A10
1468	17	79679266	79688046	29	24641	0.0002102	SLC25A10
2642	17	79762010	79771889	19	24278	3.4106e-06	GCGR
348262	17	79780293	79791167	21	24520	0.00061703	FAM195B
116729	17	79791368	79792926	2	24781	0.00045721	PPP1R27
5034	17	79801034	79818566	36	24772	0.00047235	P4HB
396	17	79825595	79829282	6	24535	0.00024255	ARHGDIA
10189	17	79845711	79849464	1	24811	0.00087849	ALYREF
51529	17	79849599	79858363	2	24777	0.00060796	ANAPC11
5833	17	79860777	79869340	3	24674	0.00044904	PCYT2
51547	17	79869815	79876058	2	24729	0.00020432	SIRT7
4097	17	79876145	79885587	2	24514	4.6142e-05	MAFG
5831	17	79890260	79895203	4	24530	4.2658e-06	PYCR1
255275	17	79897521	79905109	19	24633	0.0004361	MYADML2
147111	17	79910383	79919057	24	24525	7.1123e-06	NOTUM
79058	17	79935426	79975282	73	24724	7.6993e-05	ASPSCR1
201254	17	79976579	79980786	14	24793	0.0001978	STRA13
201255	17	79981280	79989027	12	24766	0.00045115	LRRC45
5881	17	79989532	79992080	4	24758	0.00023061	RAC3
51181	17	79993757	79995573	6	24779	8.5079e-05	DCXR
5986	17	80005778	80009650	16	24712	9.2869e-05	RFNG
2873	17	80009746	80015346	12	24823	0.00037216	GPS1
64118	17	80015748	80023697	18	24676	0.0012266	DUS1L
2194	17	80036214	80056106	62	24601	2.1805e-05	FASN
284001	17	80059333	80170705	579	24790	1.0552e-05	CCDC57
9123	17	80186282	80197375	36	24556	0.00014429	SLC16A3
1453	17	80197523	80231594	43	24764	0.0016212	CSNK1D
924	17	80272746	80275480	7	24336	0.001159	CD7
6398	17	80278900	80291921	81	24757	0.0013953	SECTM1
400629	17	80317123	80321652	17	24698	0.0016022	TEX19
2837	17	80330647	80333528	12	24766	0.0004916	UTS2R
79701	17	80347086	80376513	119	24675	0.0003529	OGFOD3
284004	17	80376240	80400516	65	24740	0.00030567	HEXDC
79415	17	80400462	80408707	42	24761	0.00086932	C17orf62
26502	17	80415611	80446143	99	24780	0.000814	NARF
3607	17	80477594	80562483	371	24716	0.00032527	RP13-638C3.4
3607	17	80477594	80562483	371	24716	0.00032527	FOXK2
56270	17	80572438	80606411	143	24707	0.00024414	WDR45B
10966	17	80614943	80656598	168	24595	0.0017107	RAB40B
101929552	17	80671785	80674324	20	24585	0.00031083	RP11-388C12.1
79672	17	80674582	80685893	56	24680	0.0010251	FN3KRP
64122	17	80693452	80709073	74	24761	0.00031049	FN3K
6904	17	80709938	80901062	815	24768	0.00034432	TBCD
79755	17	80787310	80797931	40	24803	0.00031435	ZNF750
146712	17	80900009	81009686	595	24665	0.00023719	B3GNTL1
284207	17	81037567	81052867	43	24587	7.7915e-06	METRNL
9097	18	158483	213739	147	24731	6.8093e-05	USP14
9984	18	214520	268059	133	24757	0.00030793	THOC1
81035	18	319355	500729	917	24644	0.0034152	COLEC12
1068	18	580369	581524	3	24564	0.00081321	CETN1
27098	18	596998	650298	160	24544	0.0010253	CLUL1
494514	18	649620	658340	29	24513	0.00048488	C18orf56
7298	18	657590	673499	73	24743	0.0013214	TYMS
55556	18	670324	712662	233	24694	0.0012684	ENOSF1
7525	18	721592	812327	296	24619	0.0011713	YES1
116	18	904366	912173	16	24752	1.4272e-05	ADCYAP1
64863	18	2537524	2571489	140	24780	0.00014085	METTL4
10403	18	2571510	2616634	147	24754	0.00010329	NDC80
23347	18	2655886	2805015	665	24787	0.00070047	SMCHD1
84034	18	2846786	2914090	157	24592	9.7001e-05	EMILIN2
9663	18	2916992	3013313	312	24761	8.056e-05	LPIN2
8736	18	3066805	3220106	665	24622	7.3824e-05	MYOM1
10627	18	3247472	3256234	45	24728	0.0001103	MYL12A
103910	18	3262111	3278282	91	24716	0.00031172	MYL12B
7050	18	3411925	3458409	110	24619	0.00046841	TGIF1
9229	18	3496030	4455310	3285	24625	0.00021511	DLGAP1
642597	18	5143672	5197507	165	24691	0.0001308	C18orf42
7541	18	5289018	5297052	21	24572	0.00051845	ZBTB14
23136	18	5392380	5630662	772	24678	3.8904e-05	EPB41L3
645369	18	5889411	5895373	16	24523	0.0001828	TMEM200C
91133	18	5954705	6414910	1325	24701	0.00042437	L3MBTL4
79822	18	6729717	6915715	506	24651	0.00034363	ARHGAP28
284217	18	6941743	7117813	581	24683	0.0008334	LAMA1
339291	18	7231137	7232042	2	24867	0.0001399	LRRC30
5797	18	7567314	8406859	2780	24730	0.0015917	PTPRM
201475	18	8609443	8639380	96	24743	0.00044283	RAB12
23255	18	8705659	8832776	442	24645	0.00033151	SOGA2
4729	18	9102628	9134343	85	24769	0.00025443	NDUFV2
23253	18	9136751	9285983	539	24780	0.00037941	ANKRD12
57045	18	9334765	9402424	256	24717	0.00013916	TWSG1
10928	18	9475530	9538106	242	24730	0.00034715	RALBP1
9989	18	9546789	9614605	231	24758	0.00063936	PPP4R1
11031	18	9708228	9862553	652	24641	4.2063e-05	RAB31
84203	18	9885723	9889272	26	24757	0.0010332	TXNDC2
9218	18	9913955	9960018	169	24745	8.4578e-05	VAPA
147495	18	10454625	10488698	125	24528	0.0004032	APCDD1
8774	18	10525873	10552766	73	24784	0.00021922	NAPG
101927376	18	10601291	10605760	42	24667	0.00028192
63895	18	10670244	11148761	2024	24671	0.00027705	PIEZO2
646000	18	11609557	11610611	6	24446	2.6151e-05	SLC35G5
2774	18	11689014	11885684	711	24704	0.00053425	GNAL
57132	18	11851389	11854448	4	24836	0.0035319	CHMP1B
65258	18	11883470	11908796	124	24646	0.00024398	MPPE1
3613	18	11981427	12030885	278	24723	0.0002058	IMPA2
342850	18	12093848	12129763	132	24832	0.00063509	ANKRD62
1149	18	12254318	12277594	87	24565	2.4403e-05	CIDEA
84617	18	12308218	12326568	71	24806	0.00020992	TUBB6
10939	18	12328943	12377275	131	24709	0.00012434	AFG3L2
10650	18	12407895	12432237	101	24645	0.00040431	SLMO1
56907	18	12446511	12661456	776	24765	0.00095949	SPIRE1
56984	18	12658738	12725739	228	24778	0.00055625	PSMG2
79959	18	12661748	12702776	139	24767	0.00055063	CEP76
5771	18	12785477	12884337	309	24761	0.00075618	PTPN2
81929	18	12947983	12987536	151	24726	0.00080312	SEH1L
55125	18	12991352	13125052	461	24812	0.0007689	CEP192
753	18	13218729	13652753	1327	24655	0.00028361	LDLRAD4
125228	18	13663346	13726591	261	24810	0.00093735	FAM210A
8731	18	13726659	13764555	123	24830	0.00011654	RNMT
4161	18	13825543	13826861	8	24837	0.00058352	MC5R
4158	18	13882043	13915535	140	24667	0.0010639	MC2R
162655	18	14075989	14132489	135	24768	3.8185e-05	ZNF519
388468	18	14511737	14543599	78	24621	0.003707	POTED
388468	18	14511737	14543599	78	24621	0.003707	POTEC
388468	18	14511737	14543599	78	24621	0.003707	BX072566.1
374860	18	14748239	14852737	194	24504	0.00021149	ANKRD30B
6093	18	18529701	18691812	157	24714	1.6653e-05	ROCK1
80000	18	18822203	19105384	358	24764	5.3143e-05	GREB1L
114799	18	19109242	19180697	91	24783	0.00053857	ESCO1
114799	18	19109242	19180697	91	24783	0.00053857	CTD-2132H18.3
6632	18	19192260	19210208	30	24728	0.00043414	SNRPD1
171586	18	19230858	19284766	102	24698	0.00050813	ABHD3
57534	18	19321290	19450918	196	24761	0.00023801	MIB1
2627	18	19749404	19782491	27	24659	0.00085029	GATA6
64693	18	19993564	19997878	4	24845	0.00029139	CTAGE1
5932	18	20513295	20606451	223	24800	0.00099057	RBBP8
91768	18	20714528	20840434	265	24717	3.5769e-05	CABLES1
85019	18	20875977	21017925	271	24652	0.00046971	TMEM241
8780	18	21032787	21063104	81	24776	0.00026063	RIOK3
29919	18	21083434	21113311	60	24798	0.0016599	C18orf8
4864	18	21086148	21166581	158	24774	0.0012023	NPC1
147463	18	21179977	21242849	114	24701	0.00024557	ANKRD29
3909	18	21269562	21535030	598	24775	4.5962e-05	LAMA3
125488	18	21572737	21715574	430	24664	0.00075585	TTC39C
26256	18	21718920	21741564	58	24771	0.0004028	CABYR
114876	18	21742009	21977846	550	24574	9.2462e-06	OSBPL1A
55364	18	22006609	22033499	85	24750	0.0013351	IMPACT
59340	18	22040593	22059921	68	24745	0.00042854	HRH4
25925	18	22641888	22932214	842	24683	0.00031912	ZNF521
6760	18	23596217	23671176	210	24803	3.3103e-05	SS18
143471	18	23713816	23773319	138	24762	0.00011373	PSMA8
6875	18	23806409	23971649	537	24732	0.00025043	TAF4B
284252	18	24034874	24237365	638	24621	0.0002548	KCTD1
361	18	24432007	24445735	45	24713	6.4771e-05	AQP4
83539	18	24494554	24765302	905	24718	0.00034187	CHST9
1000	18	25530930	25757445	551	24673	3.4514e-05	CDH2
1825	18	28570052	28622781	180	24655	0.00025415	DSC3
1824	18	28645938	28682388	63	24609	0.00019899	DSC2
1823	18	28709199	28742819	163	24707	0.0028648	DSC1
1828	18	28898052	28937394	171	24743	0.0013427	DSG1
147409	18	28956740	28993880	99	24755	0.00060546	DSG4
1830	18	29027732	29058665	140	24786	0.00012273	DSG3
1829	18	29078027	29128814	148	24730	0.00014068	DSG2
7276	18	29171730	29178987	10	24778	3.4462e-05	TTR
9331	18	29202209	29306560	237	24693	2.3093e-05	B4GALT6
147407	18	29339659	29340843	1	24837	0.0014137	SLC25A52
22878	18	29409136	29523175	346	24673	0.00042938	TRAPPC8
54941	18	29598445	29653154	136	24530	0.00044059	RNF125
51444	18	29671818	29711524	98	24525	0.0001535	RNF138
4225	18	29769987	29800367	108	24674	0.00010213	MEP1B
64762	18	29843484	30050447	661	24735	0.00018954	GAREM
57565	18	30252634	30353815	266	24698	2.393e-06	KLHL14
374864	18	30517225	31020685	1261	24788	6.6016e-05	CCDC178
80816	18	31158541	31331159	487	24733	7.681e-05	ASXL3
8715	18	31431064	31803515	929	24700	8.9965e-06	NOL4
1837	18	32073254	32471808	1066	24690	0.00011943	DTNA
10982	18	32556892	32723434	452	24729	7.4979e-05	MAPRE2
84307	18	32820994	32838397	38	24765	0.00031182	ZNF397
100101467	18	32831023	32870196	98	24761	0.0006211	ZSCAN30
7572	18	32912178	32924428	27	24810	1.0094e-05	ZNF24
252884	18	32946661	32957301	31	24722	1.3658e-06	ZNF396
125476	18	33032194	33078110	97	24649	7.5475e-05	INO80C
2589	18	33207400	33291798	294	24797	0.00029429	GALNT1
83608	18	33552588	33559250	14	24754	0.00091185	C18orf21
55197	18	33569787	33647538	203	24753	0.0012461	RPRD1A
25800	18	33688494	33709357	53	24702	0.00092103	SLC39A6
55250	18	33709837	33754688	151	24765	0.00070908	ELP2
55034	18	33767480	33848685	302	24689	0.0012994	MOCOS
80206	18	33877677	34360019	1378	24675	0.00010802	FHOD3
25941	18	34359513	34409179	120	24781	0.00032576	TPGS2
57536	18	34409069	34812095	926	24789	0.00020204	KIAA1328
56853	18	34823003	35146000	973	24630	0.00081266	CELF4
5289	18	39535165	39662272	242	24772	0.0010174	PIK3C3
6014	18	40323183	40695676	967	24749	0.00013451	RIT2
6860	18	40847857	40857615	10	24827	0.001207	SYT4
26040	18	42258849	42648475	890	24691	0.00019526	SETBP1
8170	18	42792947	43263072	1754	24695	0.00086988	SLC14A2
6563	18	43304088	43332485	132	24754	0.00058259	SLC14A1
284266	18	43405545	43422521	39	24536	0.00021914	SIGLEC15
57724	18	43427574	43547305	320	24796	0.00051588	EPG5
9050	18	43563502	43652250	277	24741	0.00025551	PSTPIP2
498	18	43664110	43684199	97	24811	0.00055999	ATP5A1
115106	18	43684298	43708299	92	24727	0.00017652	HAUS1
147339	18	43753519	43846955	182	24677	0.00028483	C18orf25
494470	18	43906772	44041159	397	24665	0.00022273	RNF165
125336	18	44056935	44236996	679	24679	0.00048993	LOXHD1
29906	18	44259081	44337039	337	24607	0.00065371	ST8SIA5
9063	18	44388900	44500130	336	24798	4.4802e-05	PIAS2
83473	18	44497565	44628614	440	24791	0.00012394	KATNAL2
51224	18	44558943	44561988	18	24845	3.1281e-05	TCEB3B
84064	18	44633781	44676891	160	24810	0.00047723	HDHD2
51124	18	44681390	44702745	81	24825	0.00044685	IER3IP1
51124	18	44681390	44702745	81	24825	0.00044685	IER3IP1
652991	18	44738460	44775554	112	24701	8.0398e-05	SKOR2
4087	18	45359466	45457564	257	24781	0.00019712	SMAD2
201501	18	45553043	45935793	1560	24667	0.00097345	ZBTB7C
9811	18	46065427	46389588	1202	24664	0.0001188	CTIF
4092	18	46446223	46477081	103	24581	0.00029201	SMAD7
54808	18	46567846	46987172	1391	24789	0.00025235	DYM
497661	18	47007548	47013644	25	24827	0.00013695	C18orf32
100526842	18	47007548	47018935	45	24821	0.0011353	RPL17-C18orf32
6139	18	47014851	47018935	14	24797	0.00045853	RPL17-C18orf32
6139	18	47014851	47018935	14	24797	0.00045853	RPL17
9388	18	47087069	47119278	88	24601	0.0010304	LIPG
10449	18	47309874	47340306	88	24724	0.0013602	ACAA2
4645	18	47349156	47721542	1597	24744	9.2627e-06	MYO5B
220136	18	47753563	47792865	110	24714	1.3923e-05	CCDC11
4152	18	47793252	47808144	32	24760	3.7197e-05	MBD1
30827	18	47808713	47814692	10	24650	7.12e-05	CXXC1
220134	18	47901392	47920538	71	24811	0.00025322	SKA1
220134	18	47901392	47920538	71	24811	0.00025322	SKA1
5596	18	48086484	48258196	472	24639	0.00075221	MAPK4
5596	18	48086484	48258196	472	24639	0.00075221	MAPK4
83876	18	48321490	48351808	138	24769	0.00035831	MRO
4200	18	48405432	48476165	152	24761	0.00066371	ME2
55520	18	48494387	48514491	24	24728	3.7496e-05	ELAC1
4089	18	48556583	48611412	69	24776	3.9186e-05	SMAD4
51320	18	48700920	48724051	54	24773	0.00019387	MEX3C
1630	18	49866542	51062273	5462	24746	1.1291e-05	DCC
8932	18	51677971	51751158	158	24699	0.00016161	MBD2
11201	18	51795849	51837583	159	24805	0.00026796	POLI
147323	18	51851062	51880943	88	24749	0.00032829	STARD6
162681	18	51884284	51908404	108	24791	8.5431e-05	C18orf54
284254	18	52258390	52266724	16	24847	2.9775e-06	DYNAP
5874	18	52385097	52562747	604	24698	0.00052015	RAB27B
80323	18	52568740	52626739	154	24691	3.1274e-05	CCDC68
6925	18	52889562	53303252	835	24693	0.00016251	TCF4
9352	18	54270053	54305920	91	24814	0.00013849	TXNL1
23335	18	54318590	54697036	1067	24764	0.00018709	WDR7
284257	18	54814293	54817639	16	24636	0.00088598	BOD1L2
51046	18	55019721	55036162	46	24799	0.00047693	ST8SIA3
9480	18	55102917	55158530	203	24767	0.00078874	ONECUT2
2235	18	55212073	55253969	143	24652	0.00010369	FECH
4677	18	55267888	55289177	80	24817	6.529e-05	NARS
100505549	18	55297534	55336508	156	24661	0.00013064
5205	18	55313658	55470327	533	24660	0.00075291	ATP8B1
23327	18	55711580	56068772	1259	24666	0.00055382	NEDD4L
115701	18	56148479	56296189	627	24673	0.00074112	ALPK2
101927322	18	56337241	56338761	8	24653	0.00056657
10892	18	56338618	56417371	276	24796	1.846e-05	MALT1
55205	18	56529832	56653709	373	24715	6.6249e-05	ZNF532
90701	18	56806709	56826069	89	24763	0.00083415	SEC11C
2922	18	56887400	56898003	51	24836	1.3615e-05	GRP
30062	18	56934267	56940625	16	24605	0.00043925	RAX
339302	18	56962634	56985881	78	24627	0.00013843	CPLX4
3998	18	56995055	57026508	105	24742	0.00019984	LMAN1
147372	18	57098171	57364860	1151	24696	0.00023231	CCBE1
5366	18	57567153	57571538	9	24574	0.00017076	PMAIP1
4160	18	58038564	58040001	2	24863	0.0001008	MC4R
28316	18	59000815	59237123	658	24660	0.00023403	CDH20
220441	18	59475300	59561634	352	24717	0.0012423	RNF152
23556	18	59711457	59854289	642	24807	0.00025069	PIGN
57614	18	59854506	59974355	434	24783	0.00042597	KIAA1468
8792	18	59992520	60054943	267	24568	0.00051612	TNFRSF11A
54877	18	60190658	60254942	204	24737	0.00045651	ZCCHC2
23239	18	60382672	60647676	548	24725	0.00012146	PHLPP1
596	18	60790579	60987011	598	24723	0.00065398	BCL2
2531	18	60994971	61034506	96	24655	0.00021862	KDSR
9525	18	61056423	61089752	93	24669	0.00038067	VPS4B
5268	18	61144144	61172318	143	24669	0.0014162	SERPINB5
89777	18	61223393	61234336	35	24776	5.5698e-05	SERPINB12
5275	18	61254431	61266433	24	24639	0.00019796	SERPINB13
6318	18	61304493	61311502	7	24765	0.00025706	SERPINB4
6317	18	61322431	61329259	16	24811	0.00045267	SERPINB3
89778	18	61370194	61391123	114	24839	6.2231e-06	SERPINB11
8710	18	61420281	61472610	224	24793	0.0003642	SERPINB7
5055	18	61554939	61571124	89	24809	4.0166e-05	SERPINB2
5273	18	61575224	61602948	154	24828	2.8093e-05	SERPINB10
284293	18	61616588	61627646	41	24773	2.0277e-05	HMSD
5271	18	61637263	61656608	51	24710	0.00020935	SERPINB8
1005	18	63417488	63548175	473	24751	3.586e-05	CDH7
28513	18	64168320	64271375	247	24688	8.1539e-06	CDH19
92126	18	65173819	65183967	16	24674	0.00038676	DSEL
92126	18	65173819	65183967	16	24674	0.00038676	DSEL
54495	18	66340925	66382535	151	24791	0.00037378	TMX3
79839	18	66382466	66756517	1423	24770	0.00011897	CCDC102B
220164	18	67068284	67516323	1874	24678	0.00074413	DOK6
10666	18	67530192	67624412	335	24775	6.5144e-05	CD226
25914	18	67671040	67872962	647	24817	0.00017151	RTTN
9306	18	67956137	67997435	172	24708	0.00047115	SOCS6
220158	18	68297755	68318093	91	24737	0.0003548	GTSCR1
147381	18	70203915	70211723	26	24564	0.0004346	CBLN2
81832	18	70409549	70534828	507	24677	7.7321e-05	NETO1
100505797	18	70535047	70548634	35	24668	0.00030714	RP11-676J15.1
201456	18	71740588	71815100	263	24807	5.888e-05	FBXO15
29090	18	71815746	71826204	50	24780	1.1205e-05	TIMM21
1528	18	71920527	71959251	149	24756	0.0014121	CYB5A
644041	18	71983110	72026422	119	24566	0.00039262	C18orf63
125704	18	72102963	72125070	67	24648	0.00022939	FAM69C
55748	18	72163500	72190689	104	24735	0.00066329	CNDP2
84735	18	72201692	72252261	156	24661	0.00031965	CNDP1
55628	18	72265106	72777628	1065	24744	0.00036445	ZNF407
284273	18	72909278	72921281	28	24708	4.4983e-05	ZADH2
10194	18	72922710	73001905	265	24689	2.047e-06	TSHZ1
284274	18	73121827	73139589	83	24757	3.3924e-05	SMIM21
9658	18	74069637	74207146	497	24711	0.0015467	ZNF516
101927989	18	74199915	74205874	7	24556	0.0012534
400658	18	74207477	74210045	2	24867	4.3677e-05	RP11-17M16.1
7776	18	74535149	74682688	435	24777	0.00020797	ZNF236
4155	18	74690789	74844774	743	24634	0.00029559	MBP
2587	18	74962008	74982098	106	24698	0.00032922	GALR1
27164	18	76740275	76759770	57	24711	0.00011204	SALL3
27164	18	76740275	76759770	57	24711	0.00011204	SALL3
374868	18	76829394	77138283	1097	24763	0.00016192	ATP9B
374868	18	76829394	77138283	1097	24763	0.00016192	ATP9B
100996274	18	76904758	76906912	6	24616	0.00013289
4772	18	77155772	77289323	679	24675	5.4015e-05	NFATC1
9150	18	77439801	77514510	348	24771	0.00042276	CTDP1
26251	18	77623668	77659816	173	24659	8.115e-05	KCNG2
80148	18	77662420	77711664	148	24679	0.0010937	PQLC1
440498	18	77724582	77730822	27	24616	0.00044987	HSBP1L1
10907	18	77732867	77748546	36	24689	0.00047844	TXNL4A
79863	18	77794346	77810652	69	24801	0.00054542	RBFA
22850	18	77866915	77898229	119	24797	0.00029622	ADNP2
84552	18	77915115	78005397	258	24647	0.00028332	PARD6G
8612	19	281040	291435	32	24487	0.0011875	PPAP2C
101929060	19	301450	304505	12	24642	0.00090881
54531	19	305575	344791	206	24731	8.0491e-05	MIER2
51298	19	361750	376688	72	24722	0.001764	THEG
126567	19	405443	409170	11	24746	0.00097251	C2CD4C
25759	19	416583	460996	239	24730	0.00060745	SHC2
284451	19	463346	474983	58	24700	9.5493e-05	ODF3L2
8174	19	496487	505343	17	24724	0.00011134	MADCAM1
91978	19	507497	519654	45	24421	0.00061855	TPGS1
997	19	531720	542087	63	24810	0.00056864	CDC34
3004	19	544034	549920	47	24495	0.00015817	GZMM
682	19	571277	583493	89	24700	3.5477e-05	BSG
610	19	589893	617159	90	24527	0.00046446	HCN2
5442	19	617223	633665	96	24621	0.00014488	POLRMT
27006	19	639901	643824	22	24564	0.00079655	FGF22
55658	19	647526	663313	47	24574	0.00022056	RNF126
10272	19	676389	683392	23	24449	0.0007022	FSTL3
400668	19	685546	695462	105	24671	0.0011704	PRSS57
5064	19	708953	748330	216	24623	0.00092101	PALM
126353	19	750910	764318	38	24753	0.00015198	MISP
5725	19	797392	812327	57	24721	0.00032426	PTBP1
79948	19	812488	821952	35	24459	0.00074897	LPPR3
566	19	827831	832017	14	24263	0.00053658	AZU1
5657	19	840985	848175	21	24498	0.00030617	PRTN3
1991	19	850989	856246	2	24571	7.3014e-05	ELANE
1675	19	859665	863624	8	24432	0.0006555	CFD
10025	19	867961	893218	108	24681	0.0010818	MED16
91300	19	896503	913225	52	24611	0.00019305	R3HDM4
84634	19	917342	921015	5	24664	0.00013142	KISS1R
1820	19	925733	972816	211	24616	0.00011311	ARID3A
57418	19	984328	994569	81	24717	0.00020555	WDR18
116444	19	1000437	1009723	82	24607	0.00019424	GRIN3B
91304	19	1009650	1021173	100	24736	0.0020548	TMEM259
1265	19	1026274	1039064	81	24529	0.0016811	CNN2
10347	19	1040102	1065571	125	24625	0.00071406	ABCA7
23526	19	1065922	1086627	98	24665	0.00020916	HMHA1
5434	19	1086578	1095391	33	24593	0.001284	POLR2E
2879	19	1103936	1106787	9	24503	0.00063954	GPX4
22904	19	1107633	1174282	248	24676	0.00015666	SBNO2
6794	19	1205798	1228434	73	24610	0.00011608	STK11
255057	19	1228059	1237990	30	24675	8.0367e-05	C19orf26
513	19	1241749	1244824	2	24786	0.00032908	ATP5D
90007	19	1248552	1259142	9	24594	4.7043e-05	MIDN
1153	19	1269267	1274809	5	24771	0.00036059	CIRBP
55009	19	1275520	1279243	5	24284	0.00011585	C19orf24
1943	19	1286153	1301430	23	24585	0.00060563	EFNA2
84939	19	1354976	1378430	82	24725	9.6105e-05	MUM1
374291	19	1383526	1395588	42	24746	0.00013432	NDUFS7
2593	19	1397025	1401569	14	24748	0.0012661	GAMT
26528	19	1407584	1435683	46	24775	0.00039311	DAZAP1
6209	19	1438363	1440494	1	24867	0.00016379	RPS15
10297	19	1446269	1473243	64	24583	5.7296e-05	APC2
148223	19	1473200	1479555	10	24711	2.5717e-05	C19orf25
54760	19	1481427	1490886	23	24714	8.8878e-06	PCSK4
92840	19	1491165	1497924	28	24788	5.4365e-05	REEP6
339366	19	1505017	1513188	6	24629	0.00013902	ADAMTSL5
126520	19	1524073	1535455	69	24537	0.00065412	PLK5
399664	19	1554668	1568057	17	24707	0.00036263	MEX3D
53615	19	1576670	1592760	24	24524	0.0010903	MBD3
10975	19	1597154	1605483	7	24569	1.5329e-05	UQCR11
10975	19	1597154	1605483	7	24569	1.5329e-05	UQCR11
6929	19	1609289	1652328	88	24664	0.00012336	TCF3
390874	19	1753662	1775444	39	24639	0.00077367	ONECUT3
148229	19	1782074	1812275	82	24604	7.9311e-05	ATP8B3
57455	19	1815245	1848520	84	24705	0.00019444	REXO1
83855	19	1852398	1863564	32	24480	0.00055312	KLF16
81926	19	1876975	1885518	23	24717	3.6076e-05	ABHD17A
113178	19	1905213	1926012	78	24657	5.672e-05	SCAMP4
113179	19	1905371	1913446	41	24642	2.6864e-05	ADAT3
1455	19	1941148	1981337	174	24739	0.00034232	CSNK1G2
55643	19	1985437	2015702	124	24585	0.00048716	BTBD2
2872	19	2037470	2051243	43	24592	4.2725e-05	MKNK2
126308	19	2071031	2096501	65	24704	1.7177e-05	MOB3A
113177	19	2096422	2099586	7	24863	0.00026003	IZUMO4
8943	19	2100987	2151556	235	24747	4.0161e-05	AP3D1
84444	19	2164148	2232577	245	24743	4.3794e-06	DOT1L
55111	19	2233149	2237703	10	24732	4.48e-05	PLEKHJ1
8175	19	2236816	2248678	38	24718	0.00037159	SF3A2
268	19	2249113	2252072	4	24239	0.00036319	AMH
126306	19	2252250	2256422	15	24630	0.00051622	JSRP1
4946	19	2269520	2273487	17	24771	0.00079621	OAZ1
374872	19	2274631	2282181	44	24721	0.0026098	C19orf35
645191	19	2289774	2308156	66	24583	0.00036324	LINGO3
51690	19	2321520	2328614	33	24760	0.00046266	LSM7
56928	19	2328629	2355100	133	24778	0.00051439
360200	19	2381507	2426480	334	24678	0.00049306	TMPRSS9
26517	19	2425622	2427914	17	24688	0.0002282	TIMM13
84823	19	2428163	2456966	119	24673	0.001523	LMNB2
4616	19	2476123	2478257	6	24397	0.00021215	GADD45B
101929097	19	2511216	2513569	3	24840	0.0011924
2788	19	2511218	2702746	844	24618	0.00042239	GNG7
148252	19	2714565	2721390	18	24584	9.5376e-05	DIRAS1
29985	19	2729925	2740074	31	24633	0.00026447	SLC39A3
6449	19	2754711	2783363	74	24697	3.0256e-05	SGTA
7064	19	2785464	2813599	60	24706	7.8112e-05	THOP1
115196	19	2819872	2836733	79	24617	7.3787e-05	ZNF554
148254	19	2841433	2860472	54	24717	0.00012987	ZNF555
80032	19	2867333	2878515	23	24567	0.00024761	ZNF556
126295	19	2900896	2918641	119	24763	0.0022826	ZNF57
101928631	19	2915631	2927514	64	24796	0.00086316
58492	19	2933216	2944969	34	24685	0.00025565	ZNF77
79816	19	2977536	2995182	55	24501	0.0011185	TLE6
7089	19	2997636	3047846	184	24563	0.001242	TLE2
166	19	3052908	3062964	15	24665	0.00017799	AES
2767	19	3094408	3121468	135	24633	0.00013932	GNA11
2769	19	3136191	3163766	183	24574	3.6039e-05	GNA15
8698	19	3178250	3180335	4	24867	7.2093e-05	S1PR4
56926	19	3185875	3209573	98	24698	0.00024119	NCLN
60680	19	3224701	3297074	263	24673	0.00027571	CELF5
4782	19	3359561	3469215	371	24589	0.00024244	NFIC
284422	19	3474405	3480540	21	24522	0.00020823	C19orf77
83475	19	3490819	3500938	27	24702	1.2407e-05	DOHH
51343	19	3506261	3536755	72	24638	0.00052977	FZR1
126321	19	3538263	3557582	72	24659	9.4808e-05	MFSD12
100128569	19	3538674	3544121	18	24657	0.0002348	C19orf71
10362	19	3572936	3579081	6	24804	0.00049754	HMG20B
126326	19	3585557	3593539	27	24521	0.0001824	GIPC3
6915	19	3594504	3606831	57	24488	0.00029712	TBXA2R
58509	19	3610626	3626813	95	24806	0.00019985	CACTIN
23396	19	3630179	3700484	192	24682	8.8532e-05	PIP5K1C
27134	19	3708335	3750811	148	24542	0.00023994	TJP3
9546	19	3750771	3761673	45	24570	0.00023781	APBA3
116541	19	3762665	3767563	15	24734	0.00036469	MRPL54
84839	19	3769087	3772219	11	24635	0.00029492	RAX2
4145	19	3777967	3801810	70	24700	0.001844	MATK
23217	19	3804022	3869027	228	24708	2.2823e-05	ZFR2
85300	19	3880618	3928080	112	24572	0.00048115	ATCAY
27231	19	3933101	3942414	26	24584	8.5491e-07	NMRK2
1613	19	3958451	3971097	28	24568	8.8263e-05	DAPK3
1938	19	3976054	3985477	30	24711	0.00011678	EEF2
51588	19	4007749	4038067	110	24665	0.00065677	PIAS4
51341	19	4045216	4066816	40	24602	1.2793e-05	ZBTB7A
5605	19	4090319	4124126	84	24592	8.5311e-05	MAP2K2
84699	19	4153598	4173051	40	24631	0.00026382	CREB3L3
51548	19	4174106	4182596	22	24817	0.00067554	SIRT6
170961	19	4182665	4224811	188	24684	4.8222e-05	ANKRD24
10148	19	4229540	4237525	35	24756	0.0012717	EBI3
55702	19	4247111	4269085	101	24740	0.00044457	CCDC94
56961	19	4278598	4290720	33	24499	0.00014214	SHD
126259	19	4292224	4302428	36	24579	4.7353e-05	TMIGD2
79187	19	4304591	4323843	69	24699	0.0001815	FSD1
55620	19	4324040	4342783	74	24706	0.00022074	STAP2
84954	19	4343524	4360083	47	24593	1.7547e-06	MPND
6455	19	4360364	4400565	120	24772	2.0467e-05	SH3GL1
10036	19	4402660	4443394	129	24801	3.176e-05	CHAF1A
80700	19	4445003	4457791	42	24793	8.4679e-05	UBXN6
84717	19	4472255	4502223	147	24680	0.00030051	HDGFRP2
729359	19	4502192	4518529	61	24704	0.0010492	PLIN4
440503	19	4522543	4535208	30	24670	0.00017197	PLIN5
116844	19	4537227	4540036	5	24844	0.0010636	LRG1
10501	19	4542600	4559771	39	24565	0.00011602	SEMA6B
126282	19	4639527	4655580	59	24617	1.8524e-05	TNFAIP8L1
56005	19	4657557	4670415	56	24819	3.5284e-05	C19orf10
91039	19	4675239	4723855	106	24772	0.00012801	DPP9
100131094	19	4679294	4685960	13	24798	0.0012667
55527	19	4791728	4795571	4	24547	0.00012369	FEM1A
148022	19	4815936	4831754	67	24684	0.00020804	TICAM1
10226	19	4838346	4867780	133	24604	0.00025906	PLIN3
645432	19	4890449	4902879	63	24645	0.00026658	ARRDC5
29128	19	4909510	4962165	185	24551	3.0457e-06
23030	19	4969123	5153609	646	24707	0.00037197	KDM4B
5802	19	5205514	5340814	545	24607	0.0018371	PTPRS
148066	19	5455426	5456867	11	24753	0.00035018	ZNRF4
9667	19	5587007	5622991	108	24710	0.0005422	SAFB2
6294	19	5623046	5668489	95	24730	0.00024346	SAFB
125988	19	5678425	5680911	4	24835	0.00045044	C19orf70
374875	19	5680776	5688534	11	24655	0.00050375	HSD11B1L
25873	19	5690272	5691678	3	24741	9.0516e-05	RPL36
9361	19	5691845	5720463	120	24676	0.00072388	LONP1
257062	19	5720688	5778742	173	24595	0.00085437	CATSPERD
163154	19	5782971	5784776	8	24795	0.00063163	PRR22
56931	19	5785151	5791249	28	24791	0.00069952	DUS3L
4902	19	5823818	5828335	12	24758	0.00083825	NRTN
2528	19	5830637	5839764	41	24762	0.001033	FUT6
2525	19	5842899	5851485	18	24583	0.0001401	FUT3
2527	19	5865837	5870551	13	24546	0.0011195	FUT5
126328	19	5891287	5904024	64	24773	9.0131e-05	NDUFA11
400673	19	5904852	5910263	29	24627	0.00012954	VMAC
828	19	5913659	5916222	6	24537	0.00080763	CAPS
8498	19	5916150	5978320	117	24781	0.00071713	RANBP3
5990	19	5993175	6110664	268	24764	0.00040761	RFX2
81616	19	6135654	6193113	299	24804	0.0005336	ACSBG2
4298	19	6210392	6279959	223	24742	7.6466e-05	MLLT1
125981	19	6306510	6333640	116	24639	0.0011441	ACER1
8192	19	6361463	6368915	44	24758	0.0007478	CLPP
84266	19	6372444	6375261	9	24856	0.00076256	ALKBH7
5623	19	6375305	6375860	2	24850	0.00058454	PSPN
2962	19	6379580	6393291	59	24831	0.00066433	GTF2F1
390877	19	6396362	6412415	68	24698	0.00070392
8570	19	6413115	6424822	45	24777	2.8538e-05	KHSRP
284427	19	6426048	6433790	24	24718	0.00017114	SLC25A41
79085	19	6436092	6460232	92	24711	0.00028339	SLC25A23
92359	19	6463788	6467232	10	24703	1.0519e-05	CRB3
79958	19	6467218	6481798	47	24623	0.00013805	DENND1C
10382	19	6494330	6502595	13	24770	0.00081425	TUBB4A
8744	19	6531010	6535939	15	24634	1.8637e-05	TNFSF9
970	19	6582969	6591163	44	24439	0.0001868	CD70
8740	19	6661264	6670599	33	24483	0.00030183	TNFSF14
718	19	6677846	6720662	201	24722	0.001094	C3
56927	19	6729925	6737633	32	24607	0.00026108	GPR108
9322	19	6739693	6751529	21	24609	0.00015429	TRIP10
10045	19	6752171	6767531	44	24735	0.00019975	SH2D3A
7409	19	6772679	6857377	264	24631	0.001664	VAV1
2015	19	6887560	6940464	352	24682	0.00023489	EMR1
729458	19	7019172	7021494	2	24244	0.00084078	MBD3L2
79230	19	7069471	7087979	73	24678	3.4781e-05	ZNF557
3643	19	7112266	7294011	790	24635	0.00034886	INSR
23370	19	7420481	7537371	570	24706	2.4088e-05	CTD-2207O23.3
23370	19	7420481	7537371	570	24706	2.4088e-05	ARHGEF18
92960	19	7541756	7555884	61	24734	7.8259e-05	PEX11G
374877	19	7562445	7573336	55	24697	0.0010277	C19orf45
140467	19	7580169	7585911	13	24718	6.0238e-05	ZNF358
57192	19	7587496	7598895	21	24569	0.00020431	MCOLN1
10908	19	7599033	7626653	153	24693	0.00048851	PNPLA6
57662	19	7660774	7683196	55	24631	0.00090254	CAMSAP3
56949	19	7684411	7694439	33	24770	0.00034705	XAB2
100131801	19	7694671	7696510	4	24808	0.00026986	PET100
126006	19	7696501	7701282	24	24710	0.00024475	PCP2
6813	19	7701987	7712760	37	24725	0.00058254	STXBP2
56729	19	7733972	7735340	4	24765	0.00019752	RETN
199675	19	7741943	7744719	7	24850	0.00031425	C19orf59
126003	19	7745707	7747748	7	24544	4.2053e-06	TRAPPC5
2208	19	7753643	7767036	141	24726	0.0014636	FCER2
339390	19	7793843	7797057	10	24763	0.0003873	CLEC4G
30835	19	7804879	7812499	24	24594	0.00035033	CD209
10332	19	7828035	7834491	32	24503	9.7486e-05	CLEC4M
115704	19	7895161	7929862	130	24752	3.4396e-05	EVI5L
80164	19	7933605	7939326	14	24702	0.00023471	CTD-3193O13.9
80131	19	7953390	7966908	48	24519	5.376e-05	LRRC8E
5609	19	7968665	7979363	45	24685	7.3814e-06	MAP2K7
100507588	19	7981032	7983980	2	24191	0.00020348	TGFBR3L
404217	19	7989381	7991051	2	24330	4.2075e-06	CTXN1
10469	19	7991603	8008708	80	24801	4.7811e-06	TIMM44
1994	19	8023457	8070529	124	24790	6.2411e-05	ELAVL1
6370	19	8117224	8127547	53	24552	0.00029254	CCL25
84467	19	8130286	8214730	456	24713	8.2888e-05	FBN3
79603	19	8274217	8327305	227	24627	4.6603e-05	CERS4
51293	19	8367011	8373439	50	24817	0.0012144	CD320
4701	19	8373492	8386452	46	24745	0.0005855	NDUFA7
4701	19	8373492	8386452	46	24745	0.0005855	NDUFA7
6234	19	8386384	8387280	4	24824	8.2864e-05	RPS28
256949	19	8387468	8408146	134	24760	0.00096012	KANK3
51129	19	8429011	8439257	19	24730	2.7876e-06	ANGPTL4
9230	19	8455205	8469318	57	24566	0.00034025	RAB11B
51257	19	8478187	8503901	95	24709	9.5084e-05	MARCH2
4670	19	8509460	8554002	178	24813	5.7136e-05	HNRNPM
84106	19	8554940	8567538	32	24646	0.0012842	PRAM1
84330	19	8575462	8579048	17	24738	0.00035967	ZNF414
4542	19	8585674	8642331	224	24710	4.2602e-05	MYO1F
4542	19	8585674	8642331	224	24710	4.2602e-05	MYO1F
81794	19	8645124	8675588	72	24599	0.00023301	ADAMTS10
81794	19	8645124	8675588	72	24599	0.00023301	ADAMTS10
284382	19	8807751	8809172	5	24867	0.00053168	ACTL9
284382	19	8807751	8809172	5	24867	0.00053168	ACTL9
284383	19	8841391	8842335	2	24789	5.2827e-05	OR2Z1
284383	19	8841391	8842335	2	24789	5.2827e-05	OR2Z1
148156	19	8920250	8942972	75	24747	0.00063479	ZNF558
148156	19	8920250	8942972	75	24747	0.00063479	ZNF558
85509	19	8943074	8954016	25	24743	0.00068642	MBD3L1
94025	19	8959516	9092018	564	24744	0.00061651	MUC16
125963	19	9203921	9204862	2	24727	0.00039248	OR1M1
390882	19	9212945	9213982	4	24867	4.1987e-05	OR7G2
125962	19	9225504	9226439	6	24863	0.00035881	OR7G1
390883	19	9236688	9237626	5	24818	8.9349e-05	OR7G3
57693	19	9251056	9274091	110	24812	4.874e-05	ZNF317
162998	19	9296270	9299493	9	24544	0.00030847	OR7D2
125958	19	9324526	9325547	5	24825	0.00060404	OR7D4
26648	19	9361720	9362739	4	24801	0.00040439	OR7E24
374879	19	9404246	9420390	49	24810	3.6998e-05	ZNF699
84527	19	9434448	9461838	88	24790	6.92e-05	ZNF559
100529215	19	9434902	9493293	183	24796	6.0057e-05	ZNF559-ZNF177
100529215	19	9434902	9493293	183	24796	6.0057e-05	ZNF177
7730	19	9473696	9493293	64	24822	5.3936e-05	ZNF559-ZNF177
7730	19	9473696	9493293	64	24822	5.3936e-05	ZNF177
10781	19	9523102	9546254	122	24724	2.5994e-05	ZNF266
147741	19	9577031	9609279	128	24804	0.0011699	ZNF560
79088	19	9638667	9649638	25	24807	0.00014635	ZNF426
7675	19	9676292	9695209	64	24771	0.00039703	ZNF121
93134	19	9718002	9731916	29	24808	0.0003956	ZNF561
54811	19	9759330	9785776	79	24786	0.00043263	ZNF561
54811	19	9759330	9785776	79	24786	0.00043263	ZNF562
729648	19	9800189	9811493	52	24818	0.00056738	ZNF812
162993	19	9867845	9896834	74	24709	0.00044374	ZNF846
100505555	19	9898088	9903862	5	24805	0.0004655	ZNF846
54850	19	9920943	9930101	13	24776	0.00042716	FBXL12
59286	19	9938556	9940797	1	24826	0.00047516	UBL5
5300	19	9945883	9960365	32	24642	8.5336e-05	PIN1
93145	19	9964394	10047070	241	24725	7.9109e-05	OLFM2
50509	19	10070237	10121147	350	24712	6.894e-05	COL5A3
50700	19	10123925	10132954	49	24693	0.00021214	RDH8
55337	19	10196806	10203928	4	24412	0.0017939	C19orf66
83854	19	10203013	10215710	10	24683	5.549e-05	ANGPTL6
56342	19	10216899	10221975	16	24615	0.00019418	PPAN
692312	19	10216899	10226065	34	24709	0.00021777	PPAN-P2RY11
692312	19	10216899	10226065	34	24709	0.00021777	PPAN
5032	19	10222197	10226065	17	24795	0.00035169	P2RY11
8666	19	10225690	10230599	15	24722	0.00011295	EIF3G
1786	19	10244021	10305783	138	24735	0.00032064	DNMT1
9294	19	10332109	10341948	21	24484	0.00012809	S1PR2
51073	19	10362640	10370736	22	24654	0.00040195	MRPL4
3383	19	10380707	10397291	44	24574	8.4477e-05	ICAM1
7087	19	10400655	10407454	25	24824	0.00042795	ICAM5
100125288	19	10415479	10420233	13	24656	0.00044848	ZGLP1
112812	19	10420887	10427241	30	24686	0.00064464	FDX1L
125950	19	10426888	10444314	75	24666	0.00070325	RAVER1
3385	19	10444452	10450345	28	24777	1.6385e-05	ICAM3
7297	19	10461204	10491248	95	24757	0.00019313	TYK2
11140	19	10501809	10514271	25	24690	0.00044911	CDC37
5141	19	10527449	10580307	114	24716	0.00016941	PDE4A
9817	19	10596796	10614054	46	24724	0.00021994	KEAP1
53637	19	10623418	10628668	11	24599	0.00049458	S1PR5
84971	19	10654570	10664099	32	24798	4.5151e-05	ATG4D
65095	19	10663761	10676702	64	24772	0.00017237	KRI1
1032	19	10677138	10679655	4	24850	4.9861e-06	CDKN2D
10053	19	10683347	10697991	83	24762	2.1383e-05	AP1M2
57153	19	10713121	10755235	132	24676	9.6004e-05	SLC44A2
3609	19	10764937	10803095	71	24742	2.9654e-06	ILF3
81890	19	10812112	10824043	30	24585	0.00016972	QTRT1
1785	19	10828729	10944169	368	24765	0.00010122	DNM2
11018	19	10942743	10946983	5	24706	0.0014142	TMED1
255809	19	10947304	10980466	59	24745	0.0017296	C19orf38
10498	19	10982253	11033453	107	24783	0.0011482	CARM1
78992	19	11033444	11039357	6	24752	0.0028787	YIPF2
90580	19	11039424	11040917	2	24812	0.00018064	C19orf52
6597	19	11071598	11172958	305	24782	0.00010775	SMARCA4
3949	19	11200037	11244506	207	24710	0.00055902	LDLR
147841	19	11257444	11266563	49	24693	0.00020726	SPC24
25959	19	11274943	11308243	133	24667	0.00019182	KANK2
57572	19	11309969	11373168	158	24661	0.0011784	DOCK6
55908	19	11350295	11352619	3	24639	0.00054503	C19orf80
26526	19	11406798	11437672	89	24699	0.00051079	TSPAN16
9545	19	11432722	11450344	74	24721	0.0001732	RAB3D
374882	19	11453452	11457065	2	24778	0.00020739	TMEM205
126075	19	11457160	11465620	20	24731	0.00036189	CCDC159
64748	19	11466062	11476374	18	24762	0.00076879	DKFZP761J1410
126074	19	11485383	11487627	1	24867	0.0009494	SWSAP1
2057	19	11487881	11495018	8	24835	0.00034866	EPOR
57139	19	11504732	11530018	65	24781	0.00043732	RGL3
115948	19	11531272	11546853	54	24756	0.0017287	CCDC151
5589	19	11546111	11561783	53	24785	0.00024454	PRKCSH
1995	19	11562143	11591806	110	24728	0.0001833	ELAVL3
115950	19	11594242	11616738	90	24769	5.2382e-05	ZNF653
51295	19	11616731	11639987	56	24814	0.00010579	ECSIT
1264	19	11649579	11661139	46	24778	7.3858e-05	CNN1
84337	19	11663858	11670051	8	24826	4.8406e-05	ELOF1
54	19	11685475	11689801	10	24843	0.0010558	ACP5
199692	19	11708235	11729974	76	24748	0.00046228	ZNF627
55552	19	11832080	11849824	55	24590	0.00038918	ZNF823
126068	19	11877815	11894893	95	24783	0.00067623	ZNF441
126069	19	11909391	11919470	24	24707	0.0013722	ZNF491
126070	19	11925099	11946016	97	24804	0.00094141	ZNF440
90594	19	11959541	11980306	79	24800	6.0019e-05	ZNF439
7620	19	11998633	12025366	84	24672	0.0011682	ZNF69
90592	19	12035883	12061588	85	24802	0.00042444	ZNF700
284390	19	12075796	12091214	88	24849	0.00044513	ZNF763
284390	19	12075796	12091214	88	24849	0.00044513	ZNF763
163059	19	12125532	12146525	40	24802	0.00081507	ZNF433
729747	19	12154620	12163782	18	24726	0.00033329	ZNF878
284391	19	12175546	12188626	33	24837	0.00041059	ZNF844
7568	19	12242165	12251222	20	24805	0.00031268	ZNF20
90589	19	12255705	12267546	24	24655	0.00026699	ZNF625
7695	19	12273872	12300064	49	24721	0.00033117	ZNF136
101060181	19	12358059	12377172	52	24681	0.00022164	ZNF44
51710	19	12358059	12405714	138	24758	0.0003667	ZNF44
147837	19	12428291	12444534	37	24776	0.001266	ZNF563
79973	19	12460185	12476475	12	24630	0.00050087	ZNF442
90576	19	12500828	12512088	6	24603	0.00073494	ZNF799
10224	19	12537710	12551926	127	24756	0.00021184	ZNF443
163051	19	12571998	12595632	54	24764	8.7118e-05	ZNF709
163051	19	12571998	12595632	54	24764	8.7118e-05	ZNF709
163050	19	12636184	12691789	113	24670	0.0012164	ZNF564
163050	19	12636184	12691789	113	24670	0.0012164	CTD-2192J16.20
57474	19	12686920	12721623	82	24789	0.00020171	ZNF490
163049	19	12721732	12740676	69	24702	0.00048555	ZNF791
4125	19	12757322	12777591	45	24636	1.7619e-06	MAN2B1
84292	19	12777618	12786646	20	24713	0.00012325	WDR83
51398	19	12778881	12780465	3	24858	5.955e-05	WDR83OS
1725	19	12786531	12792701	12	24636	3.8807e-07	DHPS
648044	19	12798791	12799230	1	24866	0.00016294
84261	19	12799730	12807649	27	24839	0.00015867	FBXW9
30000	19	12810008	12834838	67	24757	0.00016629	TNPO2
79002	19	12841454	12845529	1	24603	0.00029569	C19orf43
439	19	12848306	12859137	9	24631	0.00025444	ASNA1
54831	19	12862600	12869272	9	24713	0.00011252	BEST2
29911	19	12873817	12889248	28	24702	0.0004941	HOOK2
3726	19	12902310	12904125	2	24650	0.00033869	JUNB
7001	19	12907634	12912724	18	24808	0.00015904	PRDX2
10535	19	12912863	12924462	56	24778	0.00026438	RNASEH2A
83546	19	12936291	12946242	22	24729	5.0194e-05	RTBDN
22983	19	12949259	12985766	97	24769	1.1989e-06	MAST1
1777	19	12986025	12992409	10	24821	6.8703e-07	DNASE2
10661	19	12995236	12998017	3	24865	9.1706e-06	KLF1
2639	19	13001943	13010813	23	24683	0.00062344	GCDH
256126	19	13009894	13030116	46	24783	0.00020663	SYCE2
2193	19	13033284	13044558	25	24782	0.00022539	FARSA
811	19	13049414	13055304	7	24751	0.00042601	CALR
5886	19	13056628	13064457	15	24637	0.00069451	RAD23A
90480	19	13064970	13068068	3	24663	7.5811e-05	GADD45GIP1
199699	19	13080432	13085567	7	24496	2.8469e-05	DAND5
4784	19	13106584	13209610	192	24765	8.5415e-05	NFIX
4066	19	13208002	13213974	20	24553	0.00044079	LYL1
55621	19	13215714	13227573	15	24485	7.0545e-05	TRMT1
112939	19	13228813	13251961	40	24729	6.8654e-06	NACC1
8677	19	13254872	13261188	9	24696	1.2489e-05	STX10
9592	19	13261282	13265722	10	24806	1.3309e-07	IER2
773	19	13317256	13617274	1133	24650	3.3784e-05	CACNA1A
81576	19	13842574	13874108	89	24615	0.00029363	CCDC130
84245	19	13875328	13885096	21	24615	0.00051366	MRI1
28974	19	13885257	13889587	26	24781	0.00059665	C19orf53
65249	19	13906258	13943068	83	24635	0.0020361	ZSWIM4
342977	19	13988063	13991571	7	24580	0.00012791	NANOS3
79173	19	13993168	14016909	75	24764	9.1619e-05	C19orf57
54862	19	14016956	14041693	33	24523	0.00024524	CC2D1A
79883	19	14042000	14064204	37	24602	0.0014334	PODNL1
90379	19	14063319	14072256	12	24721	0.0017043	DCAF15
5989	19	14072342	14117134	41	24699	0.00063769	RFX1
117579	19	14139017	14141783	9	24819	0.00062292	RLN3
9466	19	14142552	14163731	65	24629	0.00027956	IL27RA
342979	19	14164179	14172908	14	24768	0.00079456	PALM3
113230	19	14183821	14185874	6	24687	0.00026546
646457	19	14192444	14196607	9	24576	3.1343e-05	C19orf67
90378	19	14199229	14201232	2	24662	0.00027041
5566	19	14202500	14228559	27	24749	0.00065661	PRKACA
55723	19	14230321	14247440	36	24725	0.00061966	ASF1B
22859	19	14258549	14316997	136	24597	0.00034637	LPHN1
976	19	14491403	14519537	38	24722	0.00077362	CD97
10212	19	14519610	14530195	16	24643	0.00028224	DDX39A
5585	19	14544166	14582679	125	24646	5.1521e-05	PKN1
5731	19	14583278	14586174	11	24772	0.00010747	PTGER1
10755	19	14588571	14606961	79	24499	0.0060334	GIPC1
3337	19	14625581	14640087	38	24573	4.5126e-05	DNAJB1
9524	19	14640379	14676792	124	24721	0.0015239	TECR
4713	19	14676890	14682889	12	24415	0.00031916	NDUFB7
388512	19	14693896	14721956	107	24653	1.5045e-05	CLEC17A
84658	19	14730051	14785730	195	24672	0.00045708	EMR3
84449	19	14800711	14844558	190	24693	0.00011917	ZNF333
30817	19	14843509	14889353	270	24653	0.00017739	EMR2
26664	19	14909943	14946188	155	24761	0.00096824	OR7C1
26659	19	14937139	14939276	10	24729	2.0335e-05	OR7A5
390892	19	14951760	14952689	5	24797	0.00041039	OR7A10
26333	19	14991238	14992167	7	24571	0.001458	OR7A17
26658	19	15052301	15053260	4	24793	0.0006569	OR7C2
6511	19	15060845	15121455	437	24653	6.4996e-05	SLC1A6
126402	19	15121539	15134083	99	24619	0.00032698	CCDC105
23581	19	15160291	15169104	49	24782	9.6127e-06	CASP14
126370	19	15197877	15198944	13	24854	0.00013205	OR1I1
85360	19	15218214	15225790	15	24583	0.00046556	SYDE1
10994	19	15225785	15236610	36	24581	0.0011185	ILVBL
4854	19	15270444	15311792	167	24772	0.00041172	NOTCH3
79852	19	15337730	15343858	7	24720	8.4187e-05	EPHX3
23476	19	15348301	15443354	154	24759	0.00041445	BRD4
10270	19	15464332	15490638	57	24608	0.00041581	AKAP8
26993	19	15490859	15529916	76	24773	0.00047541	AKAP8L
58525	19	15532318	15560767	19	24634	5.9972e-05	WIZ
64926	19	15562435	15575382	20	24659	0.00059137	RASAL3
114770	19	15579456	15590315	45	24783	3.629e-05	PGLYRP2
126410	19	15619336	15663128	165	24662	4.0292e-05	CYP4F22
11283	19	15726029	15740448	86	24792	0.00083435
4051	19	15751701	15771570	149	24691	0.00031476	CYP4F3
66002	19	15783567	15807984	208	24772	9.4384e-05	CYP4F12
26538	19	15838834	15839862	6	24733	0.00011332	OR10H2
26532	19	15852203	15853153	8	24862	0.0002456	OR10H3
284433	19	15904859	15905806	12	24843	0.00012967	OR10H5
26539	19	15917817	15918936	6	24666	0.00043499	OR10H1
8529	19	15988834	16008884	97	24717	2.3261e-05	CYP4F2
57834	19	16023180	16045676	111	24775	0.00085204	CYP4F11
126541	19	16059818	16060768	6	24838	0.00019568	OR10H4
7171	19	16178317	16213815	73	24665	8.974e-05	TPM4
4218	19	16222490	16244445	60	24517	0.00048796	RAB8A
84941	19	16244838	16269381	59	24719	0.00065808	HSH2D
117286	19	16272179	16284286	42	24764	0.0012385	CIB3
26017	19	16296235	16302857	16	24806	7.4725e-05	FAM32A
8907	19	16308665	16346156	148	24771	0.00034346	AP1M1
10365	19	16435651	16438345	9	24375	0.00050765	KLF2
58513	19	16466055	16582823	239	24739	0.0013003	EPS15L1
125972	19	16589767	16607015	66	24745	0.00043481	CALR3
84167	19	16607187	16632180	80	24754	0.0013605	C19orf44
10523	19	16628700	16653341	65	24748	0.00019491	CHERP
79939	19	16660648	16683193	44	24770	0.00091685	SLC35E1
9441	19	16685718	16739015	113	24826	0.00027836	MED26
79086	19	16741562	16770968	86	24782	7.3294e-06	SMIM7
79041	19	16771938	16799830	94	24767	4.8741e-05	TMEM38A
284434	19	16830787	16928774	278	24712	0.0002486	NWD1
23309	19	16940209	16991166	115	24764	0.0016237	SIN3B
9002	19	16999826	17002830	5	24804	0.0024256	F2RL3
27151	19	17003762	17137625	416	24597	0.0001028	CPAMD8
93323	19	17160571	17186428	115	24786	0.00010609	HAUS8
4650	19	17186591	17324104	604	24683	7.5894e-06	MYO9B
55850	19	17326155	17330638	10	24619	0.0002714	USE1
79629	19	17337040	17340028	26	24733	0.00010564	OCEL1
2063	19	17342692	17356744	41	24597	0.0011652	NR2F6
83878	19	17360537	17375605	56	24712	0.00016395	USHBP1
29086	19	17378200	17390162	52	24680	0.00010893	BABAM1
126549	19	17392454	17398455	34	24807	0.0021072	ANKLE1
79575	19	17402940	17414282	42	24656	0.0003362	ABHD8
64981	19	17413616	17417652	18	24831	0.00027271	MRPL34
79016	19	17420337	17434107	66	24798	0.0009438	DDA1
57719	19	17434032	17445638	32	24740	0.0012635	ANO8
84705	19	17445735	17453540	33	24799	0.00039986	GTPBP3
83483	19	17462264	17488137	96	24637	1.797e-05	PLVAP
684	19	17502238	17516458	86	24815	2.4248e-05	BST2
93343	19	17516512	17536141	90	24730	0.0016253	MVB12A
100130519	19	17546318	17559376	40	24509	0.000355	TMEM221
115861	19	17566234	17571725	26	24597	0.00019996	NXNL1
376497	19	17581300	17616977	114	24659	8.8292e-05	SLC27A1
25796	19	17622278	17632097	33	24562	0.00016153	PGLS
199786	19	17634110	17664648	93	24708	4.1955e-06	FAM129C
79709	19	17666511	17693968	92	24702	1.1297e-05	COLGALT1
23025	19	17712137	17799123	342	24621	1.7112e-05	UNC13A
55201	19	17830303	17845324	63	24818	0.00052811	MAP1S
23149	19	17858527	17899377	162	24643	7.5015e-05	FCHO1
10331	19	17905919	17924385	79	24642	0.00010373	B3GNT3
3640	19	17927322	17932383	6	24601	0.0012365	INSL3
3718	19	17935591	17958880	43	24674	0.00019261	JAK3
6142	19	17970687	17974133	12	24810	0.00012541	RPL18A
6528	19	17982641	18005983	59	24576	0.0014852	SLC5A5
115098	19	18043824	18054794	35	24589	0.00075389	CCDC124
3780	19	18062111	18110133	93	24622	0.00050593	KCNN1
27106	19	18111944	18124911	43	24713	0.00029661	ARRDC2
3594	19	18170371	18197806	114	24705	0.00037902	IL12RB1
23031	19	18208585	18262502	227	24756	4.9225e-05	MAST3
5296	19	18263988	18281343	40	24483	3.5121e-05	PIK3R2
5296	19	18263988	18281343	40	24483	3.5121e-05	PIK3R2
10437	19	18284590	18288934	11	24503	0.00040447	IFI30
84769	19	18303986	18307552	13	24774	0.00052096	MPV17L2
5864	19	18307609	18314874	18	24790	0.00016724	RAB3A
5143	19	18318771	18359010	120	24641	0.00098083	PDE4C
80726	19	18367906	18385319	110	24724	0.0011142	KIAA1683
3727	19	18390563	18392432	4	24845	0.00050477	JUND
25804	19	18417040	18434001	46	24806	0.00022433	LSM4
54858	19	18451397	18480763	91	24565	0.000199	PGPEP1
9518	19	18496968	18499986	16	24817	0.0011636	GDF15
126364	19	18501947	18508428	20	24641	0.00033665	LRRC25
170463	19	18529679	18545372	40	24720	0.00020232	SSBP4
51477	19	18545198	18549111	12	24760	0.00046859	ISYNA1
8178	19	18553473	18632937	265	24799	7.4377e-05	ELL
23770	19	18642568	18654887	25	24725	0.00014674	FKBP8
79036	19	18668572	18680197	40	24672	0.0002436	KXD1
7311	19	18674576	18688270	52	24742	0.00033231	UBA52
55049	19	18699495	18703147	14	24679	0.0001951	C19orf60
9244	19	18704035	18717660	48	24635	4.1485e-05	CRLF1
25789	19	18723682	18731849	36	24545	1.6702e-05	TMEM59L
55295	19	18747835	18781308	113	24720	0.0001308	KLHL26
23373	19	18794425	18893143	301	24681	6.6109e-06	CRTC1
1311	19	18893583	18902114	16	24637	2.8502e-05	COMP
5976	19	18942744	18979039	75	24722	0.00016342	UPF1
2657	19	18979361	19006953	67	24607	0.00080681	CERS1
2657	19	18979361	19006953	67	24607	0.00080681	GDF1
10715	19	18979361	19007396	67	24607	0.00080681	CERS1
11316	19	19010323	19030199	54	24701	0.00058886	COPE
54555	19	19030484	19039442	23	24600	0.00035261	DDX49
9454	19	19040010	19052041	12	24230	0.00035918	HOMER3
10147	19	19101697	19144861	99	24682	0.00030721	SUGP2
93436	19	19144387	19168987	62	24778	0.00013208	ARMC6
284439	19	19174776	19223839	102	24778	0.0010228	SLC25A42
54929	19	19230425	19249310	48	24617	0.00046134	TMEM161A
100271849	19	19256376	19281098	104	24674	1.0943e-08	MEF2B
4207	19	19256376	19303400	205	24686	4.1425e-08	MEF2BNB-MEF2B
4207	19	19256376	19303400	205	24686	4.1425e-08	MEF2B
729991	19	19287713	19303400	66	24637	1.8677e-06	MEF2BNB-MEF2B
729991	19	19287713	19303400	66	24637	1.8677e-06	MEF2BNB
8625	19	19303008	19312678	21	24732	0.0017121	RFXANK
126382	19	19312223	19314238	1	24848	0.00018924	NR2C2AP
1463	19	19322773	19363061	116	24760	8.5376e-05	NCAN
404037	19	19366450	19373596	23	24804	0.00097207	HAPLN4
53345	19	19374841	19384074	31	24745	0.00050007	TM6SF2
57794	19	19387320	19431321	119	24750	0.00043937	SUGP1
23383	19	19431496	19469563	103	24771	0.00015117	MAU2
54815	19	19496642	19619741	278	24783	0.00050315	GATAD2A
83983	19	19625028	19626469	1	24867	0.00073199	TSSK6
51079	19	19626550	19639858	36	24745	0.00092424	NDUFA13
374887	19	19639670	19648393	19	24763	0.00044592	YJEFN3
148113	19	19649057	19657468	20	24727	0.00167	CILP2
80714	19	19672516	19729725	134	24774	0.00023191	PBX4
9170	19	19734464	19739039	9	24812	0.00017717	LPAR2
51291	19	19740285	19754457	29	24639	6.5222e-06	GMIP
57130	19	19756007	19774512	54	24734	0.0012015	ATP13A1
94039	19	19778962	19791735	36	24808	0.00026297	ZNF101
7561	19	19821281	19843921	60	24680	0.0004244	ZNF14
440515	19	19896648	19932560	130	24750	0.00016344	ZNF506
56242	19	19976639	20005099	116	24717	0.00015891	ZNF253
81931	19	20011722	20046382	142	24776	8.3365e-05	ZNF93
91120	19	20115227	20150277	163	24758	0.00064785	ZNF682
7643	19	20188803	20231977	129	24577	0.00014995	ZNF90
7643	19	20188803	20231977	129	24577	0.00014995	ZNF90
90649	19	20278020	20311299	135	24784	0.00027237	ZNF486
90649	19	20278020	20311299	135	24784	0.00027237	ZNF486
100129842	19	20714067	20748626	185	24642	9.684e-05	ZNF737
100129842	19	20714067	20748626	185	24642	9.684e-05	ZNF737
199777	19	20802745	20844402	299	24630	1.1154e-05	ZNF626
199777	19	20802745	20844402	299	24630	1.1154e-05	ZNF626
7639	19	21106059	21133503	176	24776	3.3045e-05	ZNF85
7639	19	21106059	21133503	176	24776	3.3045e-05	ZNF85
80264	19	21203426	21242852	118	24773	0.00044004	ZNF430
80264	19	21203426	21242852	118	24773	0.00044004	ZNF430
148206	19	21264953	21307897	184	24795	0.00038667	ZNF714
170959	19	21324813	21371070	102	24783	0.00090317	ZNF431
7562	19	21473963	21512219	125	24814	0.00092054	ZNF708
284443	19	21579921	21610297	152	24689	3.3031e-05	ZNF493
353088	19	21688437	21721079	119	24814	0.00011731	ZNF429
400682	19	21800852	21839594	262	24611	0.0001042
163227	19	21906417	21950430	222	24796	0.0002863	ZNF100
163227	19	21906417	21950430	222	24796	0.0002863	ZNF100
7594	19	21987751	22034870	156	24779	0.001071	ZNF43
7594	19	21987751	22034870	156	24779	0.001071	ZNF43
7757	19	22148897	22193745	167	24784	0.001043	ZNF208
113835	19	22235126	22274276	228	24781	0.0024935	ZNF257
163223	19	22361903	22379753	69	24805	0.0033964	ZNF676
163223	19	22361903	22379753	69	24805	0.0033964	ZNF676
100287226	19	22469252	22499978	61	24729	0.00098428	ZNF729
100287226	19	22469252	22499978	61	24729	0.00098428	ZNF729
148198	19	22573899	22605148	93	24722	0.0011938	ZNF98
57615	19	22817126	22850472	216	24779	0.00044331	ZNF492
7652	19	22934985	22966973	184	24826	0.00010815	ZNF99
388523	19	23157685	23186010	80	24817	0.00031463	ZNF728
100129543	19	23299777	23330014	62	24662	1.8163e-05	ZNF730
7644	19	23540498	23578269	140	24797	0.0014525	ZNF91
171392	19	23835583	23870036	84	24806	0.00028152	ZNF675
148213	19	23921997	23941693	37	24742	1.305e-05	ZNF681
9534	19	24014991	24312770	1309	24725	0.00018448	ZNF254
101929206	19	24015249	24016066	2	24859	0.0002864
730087	19	24097684	24116769	72	24683	0.00083619	ZNF726
7386	19	29698167	29704136	28	24714	0.00020621	UQCRFS1
342865	19	30017491	30055458	198	24724	0.00019163	VSTM2B
10775	19	30097170	30108162	55	24772	0.00020929	POP4
79156	19	30156327	30166384	28	24749	0.00012363	PLEKHF1
83636	19	30189793	30206696	62	24737	0.0002561	C19orf12
898	19	30302805	30315224	34	24664	0.00043931	CCNE1
8725	19	30414551	30507519	183	24765	0.0010206	URI1
9745	19	30863328	31048966	524	24714	0.00031506	ZNF536
101927254	19	31640820	31695976	139	24744	0.00022565
57616	19	31765851	31840190	216	24685	0.00019886	TSHZ3
100507527	19	32079095	32084456	16	24801	0.00015185
22847	19	32836514	32878573	105	24789	1.5043e-05	ZNF507
147991	19	32896655	32976799	227	24761	3.1751e-05	DPY19L3
9141	19	33072071	33078358	14	24741	0.00018085	PDCD5
84079	19	33087907	33166102	453	24771	1.8749e-07	ANKRD27
390916	19	33157186	33204702	192	24704	2.4542e-06	NUDT19
388531	19	33166313	33169206	16	24629	4.4967e-06	RGS9BP
91646	19	33210679	33281714	220	24788	3.9111e-05	TDRD12
11136	19	33321417	33360683	203	24747	0.0002399	SLC7A9
84902	19	33369904	33462930	413	24776	0.0004328	CEP89
91442	19	33463140	33468401	29	24764	2.9448e-05	C19orf40
85415	19	33469498	33555824	360	24595	0.00014403	RHPN2
55094	19	33571786	33621318	160	24778	0.00032547	GPATCH1
126248	19	33622949	33667830	164	24670	6.9914e-05	WDR88
4037	19	33685599	33699773	56	24612	0.0013135	LRP3
56301	19	33699570	33716756	39	24712	0.00019095	SLC7A10
1050	19	33790840	33793430	5	24788	0.00062988	CEBPA
1054	19	33864575	33873592	20	24744	0.00055408	CEBPG
5184	19	33877855	34012799	692	24703	3.0043e-05	PEPD
64377	19	34112861	34264414	555	24651	0.00012501	CHST8
79047	19	34287751	34306666	53	24627	0.0029056	KCTD15
26065	19	34663352	34720420	182	24707	0.000158	LSM14A
26065	19	34663352	34720420	182	24707	0.000158	LSM14A
9710	19	34745456	34846471	269	24774	0.00011242	KIAA0355
9710	19	34745456	34846471	269	24774	0.00011242	KIAA0355
2821	19	34855645	34893318	89	24771	0.00021537	GPI
84306	19	34895300	34917073	56	24786	6.4911e-05	PDCD2L
10054	19	34919264	34960798	105	24814	5.9961e-05	UBA2
126374	19	34972880	34992085	57	24708	2.9137e-05	WTIP
284402	19	35084346	35085490	2	24818	0.00040451	SCGB2B2
55900	19	35168553	35177302	40	24840	1.9638e-05	ZNF302
339318	19	35225103	35233774	22	24788	2.4981e-05	ZNF181
148103	19	35248979	35264134	32	24771	0.00011939	ZNF599
90075	19	35417807	35436076	85	24694	5.7535e-05	ZNF30
126375	19	35447078	35455139	30	24720	0.0001466	ZNF792
57655	19	35485688	35517375	116	24753	6.5935e-05	GRAMD1A
6324	19	35521555	35531353	25	24601	2.5689e-05	SCN1B
3249	19	35531410	35557481	90	24741	3.2472e-05	HPN
5349	19	35606732	35615228	32	24673	0.00020685	FXYD3
163175	19	35615417	35626178	39	24750	0.0019749	LGI4
5348	19	35629693	35633959	9	24528	0.0036003	FXYD1
53822	19	35634154	35645205	18	24526	2.2606e-05	FXYD7
53827	19	35645625	35660788	63	24706	0.00081108	FXYD5
148109	19	35715704	35719628	21	24833	0.00093327	FAM187B
51599	19	35739290	35758867	68	24763	1.6611e-05	LSR
7392	19	35759896	35770724	36	24680	8.3399e-05	USF2
57817	19	35773410	35776046	6	24509	0.00023834	HAMP
4099	19	35782989	35804710	60	24522	0.00063267	MAG
933	19	35820069	35838264	86	24606	0.00039458	CD22
2864	19	35841645	35844764	9	24473	0.00036403	FFAR1
2865	19	35849249	35851391	1	24867	0.00067545	FFAR3
2867	19	35939185	35942669	7	24269	0.00063813	FFAR2
388533	19	35978226	35981433	15	24803	0.00024208	KRTDAP
93099	19	35988119	36004560	67	24652	6.8999e-05	DMKN
374897	19	36014269	36019253	25	24686	5.2953e-05	SBSN
26330	19	36024314	36036221	41	24763	1.9783e-06	GAPDHS
10430	19	36036502	36038429	5	24732	7.4788e-05	TMEM147
495	19	36041095	36054560	31	24727	0.00030024	ATP4A
23354	19	36103646	36116251	21	24680	0.00037092	HAUS5
79171	19	36119980	36128587	15	24689	0.00012482	RBM42
2116	19	36132647	36136007	9	24682	0.00013223	ETV2
1340	19	36139125	36149686	30	24643	0.0001139	COX6B1
11045	19	36157418	36169387	54	24774	1.6204e-05	UPK1A
27033	19	36195389	36207940	36	24759	7.2101e-06	ZBTB32
9757	19	36208921	36229781	45	24797	0.00037816	KMT2B
79713	19	36229957	36234075	18	24784	5.1983e-05	IGFLR1
199746	19	36233428	36236409	12	24830	5.1734e-09	U2AF1L4
55851	19	36236478	36238056	3	24845	3.4859e-08	PSENEN
55957	19	36239262	36245420	14	24829	0.00012871	LIN37
126393	19	36245467	36247930	1	24788	0.00012242	HSPB6
148137	19	36249044	36260077	33	24735	9.7213e-05	C19orf55
115703	19	36266417	36279724	33	24839	0.00059147	ARHGAP33
58510	19	36290892	36304201	27	24589	0.0010054	PRODH2
4868	19	36316274	36342895	57	24600	0.00037307	NPHS1
84063	19	36342552	36358048	38	24753	5.6958e-05	KIRREL2
333	19	36358806	36370699	22	24832	4.1618e-05	APLP1
84807	19	36378854	36393205	40	24789	0.00011259	NFKBID
10870	19	36393382	36395173	4	24864	0.00077933	HCST
7305	19	36395303	36399211	22	24813	0.00011255	TYROBP
79414	19	36428022	36436097	17	24764	5.4719e-05	LRFN3
644096	19	36486090	36487220	2	24867	0.00059986	SDHAF1
163183	19	36494002	36499958	12	24699	0.001294	SYNE4
84964	19	36500022	36505145	6	24831	0.0015934	ALKBH6
101927572	19	36505375	36536874	83	24747	0.00021495	AC002116.7
25999	19	36505562	36523797	36	24735	0.0015032	CLIP3
199745	19	36525886	36545664	66	24745	0.00041024	THAP8
284403	19	36545783	36596012	185	24799	3.6056e-05	WDR62
728361	19	36602105	36604613	9	24649	1.2961e-05	OVOL3
5438	19	36604611	36606206	7	24658	0.0005463	POLR2I
1155	19	36605888	36616849	34	24595	0.00043096	TBCB
826	19	36630918	36641255	17	24682	0.0011131	CAPNS1
1346	19	36641824	36643771	5	24624	0.00015187	COX7A1
147929	19	36673187	36705986	88	24727	9.9534e-05	ZNF565
7705	19	36705504	36729676	95	24782	0.00030583	ZNF146
57677	19	36825355	36870126	109	24782	4.6994e-05	ZFP14
284406	19	36882861	36909550	76	24769	3.087e-06	ZFP82
84924	19	36936021	36980804	125	24792	0.00016281	ZNF566
339324	19	37001589	37019248	50	24775	0.0001013	ZNF260
57711	19	37034517	37096178	159	24778	0.0002614	ZNF529
84911	19	37096207	37119499	46	24820	0.00012056	ZNF382
92283	19	37128283	37157740	79	24799	0.00021039	ZNF461
163081	19	37178466	37212428	107	24791	0.00031001	ZNF567
342892	19	37234380	37263717	90	24734	2.2079e-05	ZNF850
728485	19	37264020	37267980	9	24638	8.3497e-05
388536	19	37309224	37341689	57	24783	5.8371e-05	ZNF790
25850	19	37341260	37384120	139	24801	2.7252e-05	ZNF345
374899	19	37379026	37407193	98	24825	2.3534e-05	ZNF829
374900	19	37407231	37488834	452	24810	0.00015658	ZNF568
147923	19	37569319	37621221	166	24774	0.00028999	ZNF420
199704	19	37638340	37663643	77	24822	4.7677e-05	ZNF585A
92285	19	37672481	37701632	63	24766	8.3602e-05	ZNF585B
163087	19	37708828	37734828	46	24728	4.5779e-05	ZNF383
284459	19	37825580	37855357	79	24793	9.294e-05	HKR1
84503	19	37862007	37883967	40	24833	0.0001015	ZNF527
148266	19	37901778	37960167	141	24817	0.00011655	ZNF569
148268	19	37958463	37976242	30	24784	6.134e-05	ZNF570
390927	19	37997323	38034239	80	24706	7.8234e-06	ZNF793
163255	19	38042273	38105080	158	24801	2.6359e-05	ZNF540
51276	19	38055155	38085673	82	24807	5.7689e-05	ZNF571
22835	19	38123386	38148129	69	24778	8.4156e-06	ZFP30
163115	19	38158650	38183216	74	24811	3.1584e-05	ZNF781
84775	19	38187264	38210691	63	24814	8.8429e-06	ZNF607
126231	19	38229203	38270230	98	24777	1.9124e-05	ZNF573
83889	19	38375213	38397317	53	24826	6.8356e-06	WDR87
23094	19	38397525	38699009	965	24694	0.00048675	SIPA1L3
8193	19	38701649	38720317	61	24604	0.00095229	DPF1
94274	19	38741877	38747231	19	24727	9.2031e-05	PPP1R14A
10653	19	38755098	38783254	91	24655	0.0002063	SPINT2
90522	19	38794200	38806615	44	24725	0.00069313	YIF1B
64073	19	38794804	38795646	7	24695	0.00047833	C19orf33
9424	19	38810484	38819654	34	24787	0.00040547	KCNK6
57828	19	38826443	38861589	136	24775	0.0007641	CATSPERG
5714	19	38865190	38874464	31	24790	2.3991e-05	PSMD8
199720	19	38874992	38879096	16	24814	2.5808e-05	GGN
399473	19	38880840	38890524	32	24838	1.3858e-05	AC005789.11
399473	19	38880840	38890524	32	24838	1.3858e-05	SPRED3
147965	19	38893775	38899728	33	24799	9.3442e-06	FAM98C
115727	19	38899695	38916945	58	24799	0.00028012	RASGRP4
6261	19	38924340	39078204	557	24751	2.0264e-05	RYR1
11184	19	39078281	39108643	70	24738	5.5716e-05	MAP4K1
27335	19	39109722	39127595	24	24756	0.0007901	EIF3K
81	19	39138256	39221336	291	24793	0.00013827	ACTN4
147968	19	39220832	39235114	58	24766	1.2762e-05	CAPN12
3963	19	39261608	39264157	2	24814	0.00014977	LGALS7
3963	19	39261608	39264157	2	24814	0.00014977	LGALS7B
653499	19	39279850	39282394	4	24607	0.0013223	LGALS7
653499	19	39279850	39282394	4	24607	0.0013223	LGALS7B
3960	19	39292311	39303740	36	24552	0.00016014	LGALS4
1891	19	39306062	39322497	45	24705	1.6774e-05	ECH1
3191	19	39327028	39342979	33	24745	0.00026897	HNRNPL
126432	19	39358470	39368919	23	24506	4.455e-05	RINL
22933	19	39369195	39390502	43	24605	9.6539e-05	SIRT2
4793	19	39390340	39399534	33	24607	0.00046666	NFKBIB
643669	19	39399620	39402798	8	24616	7.8526e-05	CCER2
54938	19	39405904	39421536	49	24713	0.00027834	SARS2
6183	19	39421348	39423660	2	24703	0.00027044	MRPS12
115290	19	39432041	39466453	111	24451	9.0493e-05	FBXO17
126433	19	39514661	39523198	33	24696	0.00066952	FBXO27
390928	19	39574945	39602129	121	24712	0.00093004	PAPL
10298	19	39616417	39670046	189	24668	8.5719e-05	PAK4
342897	19	39687604	39692522	12	24547	4.8549e-05	NCCRP1
342898	19	39693562	39694906	4	24818	0.000348	SYCN
282617	19	39734272	39735916	7	24839	0.001599	IFNL3
101180976	19	39736954	39739496	16	24815	0.00066124	IFNL4
282616	19	39759157	39760732	6	24443	3.1339e-05	IFNL2
282618	19	39786965	39789312	3	24767	0.0002061	IFNL1
57622	19	39797457	39806740	13	24776	5.934e-05	LRFN1
9535	19	39818999	39826726	18	24781	8.4637e-06	GMFG
55095	19	39833108	39876340	121	24822	4.3245e-05	SAMD4B
54623	19	39876269	39881835	12	24837	2.5339e-05	PAF1
55588	19	39881893	39891203	25	24721	4.2391e-05	MED29
7538	19	39897487	39900052	3	24679	0.00020193	ZFP36
64857	19	39903222	39919055	43	24616	0.0010108	PLEKHG2
6217	19	39923847	39926660	15	24838	0.00013561	RPS16
6829	19	39936186	39967310	108	24777	7.3133e-05	SUPT5H
92609	19	39971052	39981528	33	24750	0.0001365	TIMM50
10683	19	39989557	39999121	39	24735	3.8491e-05	DLL3
348303	19	40005753	40011326	13	24667	0.0029408	SELV
126272	19	40021630	40023494	8	24753	0.00043388	EID2B
163126	19	40029446	40030838	4	24809	0.00017584	EID2
29124	19	40093169	40098114	8	24771	5.4435e-05	LGALS13
148003	19	40146558	40151287	10	24706	0.00017513	LGALS16
56891	19	40194946	40200088	18	24770	0.00031738	LGALS14
1178	19	40221893	40228669	60	24771	0.0010595	CLC
342900	19	40267234	40276775	16	24541	0.00051047	LEUTX
9149	19	40315990	40324841	24	24747	0.00017552	DYRK1B
2091	19	40325093	40337054	25	24574	0.00013659	FBL
8857	19	40353963	40440910	195	24633	0.00015242	FCGBP
5704	19	40476912	40487671	36	24819	9.4311e-05	PSMC4
339327	19	40502943	40523514	71	24829	0.00023651	ZNF546
163131	19	40534167	40562125	78	24834	0.00019227	ZNF780B
284323	19	40575059	40596845	117	24837	0.00012956	ZNF780A
4294	19	40697504	40721487	52	24715	0.00025039	MAP3K10
148014	19	40721965	40724306	6	24616	0.00014949	TTC9B
79935	19	40728115	40732674	11	24671	0.00049303	CNTD2
208	19	40736224	40791443	160	24775	0.0002916	AKT2
126526	19	40826967	40854434	83	24749	0.00030478	C19orf47
23646	19	40854302	40884392	85	24557	0.00019734	PLD3
147746	19	40885178	40896094	24	24690	0.00046668	HIPK4
57716	19	40899671	40919279	44	24717	0.00065139	PRX
29950	19	40928408	40931932	6	24565	0.00036659	SERTAD1
29946	19	40946748	40950282	17	24802	0.00045409	SERTAD3
645	19	40953691	40971725	64	24588	0.0018148	BLVRB
57731	19	40973050	41082365	287	24576	0.00097252	SPTBN4
92799	19	41082757	41097305	46	24728	1.9615e-06	SHKBP1
8425	19	41099072	41135725	121	24741	8.4227e-07	LTBP4
9253	19	41171810	41196556	85	24691	0.00018132	NUMBL
79934	19	41197434	41222790	67	24701	0.00029458	ADCK4
80271	19	41222885	41246765	73	24713	0.00039228	ITPKC
284325	19	41246761	41256533	34	24730	9.8097e-05	C19orf54
6626	19	41256725	41271297	37	24668	7.8734e-05	SNRPA
8190	19	41281082	41283398	8	24821	3.8021e-05	MIA
53916	19	41283670	41302849	76	24768	0.00010008	RAB4B
53916	19	41283670	41302849	76	24768	0.00010008	RAB4B-EGLN2
112398	19	41305048	41314346	30	24769	2.5478e-05	EGLN2
1548	19	41349441	41356360	33	24740	6.9902e-05	CYP2A6
1548	19	41349441	41356360	33	24740	6.9902e-05	CYP2A7
1549	19	41381344	41388657	80	24712	0.00016609	CYP2A7
1555	19	41497138	41524308	135	24722	0.00012387	CYP2B6
1553	19	41594356	41602100	20	24790	2.8405e-05	CYP2A13
1572	19	41620312	41634286	64	24720	0.00021751	CYP2F1
29785	19	41699115	41713444	38	24461	0.00032715	CYP2S1
558	19	41725104	41767672	115	24636	0.00028236	AXL
11100	19	41768391	41813811	83	24757	0.0010527	HNRNPUL1
90324	19	41816094	41830788	25	24841	5.8395e-05	CCDC97
7040	19	41836812	41859831	29	24575	3.3746e-05	TGFB1
641649	19	41856873	41889988	90	24694	7.8707e-05	TMEM91
80776	19	41860322	41870078	30	24782	0.00013779	B9D2
56915	19	41892275	41903289	26	24754	1.7355e-05	EXOSC5
593	19	41903694	41930910	89	24781	1.4897e-05	BCKDHA
374907	19	41931264	41934635	7	24825	5.7691e-05	B3GNT8
55101	19	41937223	41945843	23	24831	2.6956e-05	ATP5SL
55101	19	41937223	41945843	23	24831	2.6956e-05	ATP5SL
100170765	19	41949063	41950670	6	24573	0.00026526	C19orf69
100170765	19	41949063	41950670	6	24573	0.00026526	C19orf69
90273	19	42055886	42093255	118	24790	0.0011488	CEACAM21
90273	19	42055886	42093255	118	24790	0.0011488	AC243960.1
1089	19	42125344	42133442	44	24762	0.00012305	CEACAM4
1089	19	42125344	42133442	44	24762	0.00012305	CEACAM4
1087	19	42177235	42192196	52	24751	0.00076044	CEACAM7
1087	19	42177235	42192196	52	24751	0.00076044	CEACAM7
1048	19	42212530	42234437	60	24698	0.00083194	CEACAM5
1048	19	42212530	42234437	60	24698	0.00083194	CEACAM5
4680	19	42259398	42276113	39	24663	0.00012527	CEACAM6
4680	19	42259398	42276113	39	24663	0.00012527	CEACAM6
1084	19	42300522	42315591	51	24705	0.00012634	CEACAM3
1084	19	42300522	42315591	51	24705	0.00012634	CEACAM3
147719	19	42339356	42348774	16	24791	0.00022399	LYPD4
147719	19	42339356	42348774	16	24791	0.00022399	LYPD4
63946	19	42348806	42356398	14	24735	0.00025191	DMRTC2
63946	19	42348806	42356398	14	24735	0.00025191	DMRTC2
6223	19	42363988	42375484	30	24806	0.00012306	RPS19
6223	19	42363988	42375484	30	24806	0.00012306	RPS19
973	19	42381190	42385439	5	24435	0.00016131	CD79A
973	19	42381190	42385439	5	24435	0.00016131	CD79A
9138	19	42387240	42411604	7	24468	7.3644e-05	ARHGEF1
9138	19	42387240	42411604	7	24468	7.3644e-05	ARHGEF1
390937	19	42412093	42432229	37	24540	8.0343e-05
10567	19	42460833	42463530	5	24747	0.00021919	RABAC1
10567	19	42460833	42463530	5	24747	0.00021919	RABAC1
478	19	42470628	42498428	18	24679	0.00037276	ATP1A3
478	19	42470628	42498428	18	24679	0.00037276	ATP1A3
2901	19	42502468	42574278	53	24742	0.0004151	GRIK5
2901	19	42502468	42574278	53	24742	0.0004151	GRIK5
64763	19	42579057	42585719	2	24308	0.00063686	ZNF574
5452	19	42590262	42636625	36	24756	0.00022392	POU2F2
162989	19	42702745	42724304	24	24774	9.7522e-05	DEDD2
116115	19	42724492	42732353	6	24827	0.00014465	ZNF526
2931	19	42734338	42746736	14	24720	1.1217e-05	GSK3A
2077	19	42751717	42759309	14	24650	4.103e-06	ERF
23152	19	42788734	42799949	7	24777	0.00062424	CIC
5050	19	42801185	42806952	6	24742	3.1597e-05	PAFAH1B3
284338	19	42806284	42814973	9	24710	0.0001756	PRR19
284339	19	42817477	42829214	13	24777	0.00018167	TMEM145
1954	19	42829730	42882921	71	24780	0.00028311	MEGF8
84518	19	42891171	42894444	8	24778	0.00052048	CNFN
3991	19	42905664	42931578	16	24794	2.2968e-05	LIPE
284340	19	42932695	42947136	22	24769	0.00029601	CXCL17
634	19	43011458	43032661	21	24758	0.00031055	CEACAM1
1088	19	43084393	43099082	20	24674	0.0010049	CEACAM8
5671	19	43225794	43244668	76	24685	0.00098799	PSG3
440533	19	43256839	43269831	68	24749	0.00029192	PSG8
5669	19	43370613	43383921	72	24733	6.6103e-05	PSG1
5675	19	43406234	43422076	55	24720	5.1425e-05	PSG6
5676	19	43428284	43441330	73	24640	4.452e-05	PSG7
5680	19	43511809	43530658	94	24636	0.00029845	PSG3
5680	19	43511809	43530658	94	24636	0.00029845	PSG11
5670	19	43568362	43586893	138	24674	0.00061437	PSG2
5673	19	43671895	43690688	124	24706	0.00036835	PSG5
5672	19	43696854	43709926	50	24571	5.8128e-05	PSG4
5678	19	43757434	43773709	95	24704	6.4327e-05	PSG9
57126	19	43857825	43867480	25	24640	0.0008994	CD177
83639	19	43892763	43922767	102	24668	1.7132e-05	TEX101
27076	19	43964946	43969831	12	24821	0.0001697	LYPD3
653583	19	43979255	44009073	98	24700	1.5942e-05	PHLDB3
23474	19	44010871	44031408	71	24675	8.2447e-06	ETHE1
284346	19	44037244	44040290	6	24830	0.0013282	ZNF575
7515	19	44047464	44079730	131	24741	0.00028384	XRCC1
390940	19	44080952	44086256	29	24691	0.0001416	PINLYP
126298	19	44088519	44100287	24	24800	0.00045028	IRGQ
79177	19	44100544	44104587	4	24788	0.00018614	ZNF576
126299	19	44111376	44124298	23	24738	1.0136e-05	ZNF428
100170229	19	44116253	44118650	6	24676	0.0010191	SRRM5
199731	19	44126519	44143991	35	24748	4.1879e-05	CADM4
5329	19	44150247	44174498	99	24692	1.1224e-05	PLAUR
56269	19	44220214	44224173	9	24445	0.0007559	IRGC
56006	19	44232851	44259142	54	24746	0.0006214	SMG9
3783	19	44270685	44286269	50	24584	7.8254e-06	KCNN4
284348	19	44300079	44324808	115	24683	0.00017165	LYPD5
284349	19	44331445	44353050	118	24828	0.0002122	ZNF283
342908	19	44376515	44388116	24	24765	0.00059408	ZNF404
7596	19	44416776	44439411	83	24724	0.00054996	ZNF45
7638	19	44455375	44471752	56	24744	0.0016799	ZNF221
7711	19	44472014	44502477	140	24574	0.0017648	ZNF155
7773	19	44507077	44518072	26	24816	0.00060301	ZNF230
7673	19	44529494	44537263	14	24791	0.0002286	ZNF222
7766	19	44556164	44572142	37	24797	0.00069037	ZNF223
7766	19	44556164	44572142	37	24797	0.00069037	ZNF223
342909	19	44576297	44591623	42	24732	0.0004404	ZNF284
7767	19	44598482	44613997	56	24798	0.00041495	ZNF224
7768	19	44617528	44637255	37	24793	0.00012461	ZNF225
10780	19	44645710	44664462	45	24798	2.5617e-05	ZNF234
7769	19	44669215	44682534	38	24815	0.00058403	ZNF226
7770	19	44716684	44741421	55	24802	3.2974e-05	ZNF227
353355	19	44764033	44779470	35	24818	0.00027701	ZNF233
9310	19	44790501	44809606	35	24797	4.7928e-05	ZNF235
7771	19	44830706	44860856	114	24825	0.00033123	ZNF112
26974	19	44889808	44905777	122	24774	0.0021273	ZNF285
7772	19	44930423	44952766	108	24744	0.0011421	ZNF229
7733	19	44978645	45004574	150	24760	0.00025273	ZNF180
125931	19	45010211	45033548	95	24762	0.00032661
147710	19	45116911	45140081	86	24746	0.00021871	IGSF23
5817	19	45147098	45169429	65	24722	3.3699e-05	PVR
56971	19	45174724	45187631	19	24767	0.00010157	CEACAM19
388551	19	45202421	45213986	34	24580	0.0015216	CEACAM16
602	19	45246070	45263301	40	24622	2.4891e-05	BCL3
23624	19	45281126	45303903	63	24712	1.3273e-05	CBLC
4059	19	45312316	45324678	41	24696	0.00028804	BCAM
5819	19	45349393	45392485	190	24626	0.00038929	PVRL2
10452	19	45394477	45406946	57	24751	2.3857e-06	TOMM40
348	19	45409039	45412650	6	24751	8.6993e-11	APOE
341	19	45417577	45422606	10	24554	9.7543e-11	APOC1
346	19	45445495	45448753	9	24505	0.0003228	APOC4-APOC2
346	19	45445495	45448753	9	24505	0.0003228	APOC4
344	19	45449239	45452822	21	24739	0.00015688	APOC4-APOC2
344	19	45449239	45452822	21	24739	0.00015688	APOC2
1209	19	45457842	45496604	126	24763	0.001481	CLPTM1
5971	19	45504707	45541456	79	24598	0.00019547	RELB
11129	19	45542298	45574214	57	24739	0.00013832	CLASRP
162979	19	45574758	45579688	4	24821	0.00023719	ZNF296
79760	19	45579024	45594782	83	24642	6.1287e-05	GEMIN7
284352	19	45596431	45650543	160	24768	0.00036348	PPP1R37
284353	19	45653008	45663408	27	24666	0.00060789	NKPD1
79090	19	45666186	45681501	37	24750	0.0001262	TRAPPC6A
388552	19	45682003	45685058	5	24789	3.31e-05	BLOC1S3
90332	19	45715879	45737469	126	24743	0.00058449	EXOC3L2
57787	19	45754516	45808541	172	24667	0.00026859	MARK4
1158	19	45809671	45826302	78	24598	0.00053748	CKM
147700	19	45843998	45854864	36	24680	2.0734e-06	KLC3
2068	19	45854649	45873845	61	24637	2.8471e-05	ERCC2
10848	19	45882892	45909787	54	24617	0.00038866	PPP1R13L
10849	19	45909467	45914024	26	24790	0.00029726	CD3EAP
2067	19	45910591	45982241	250	24671	3.1475e-05	ERCC1
2354	19	45971253	45978437	24	24760	0.00017992	FOSB
6253	19	45988546	46000313	42	24734	0.00094205	RTN2
147699	19	46001731	46005768	9	24838	0.0033014	PPM1N
7408	19	46010688	46030247	67	24694	0.00048384	VASP
80207	19	46031025	46088122	196	24636	0.00045139	OPA3
2828	19	46093022	46105466	21	24637	3.9773e-05	GPR4
24139	19	46112658	46148775	106	24676	0.00054332	EML2
2696	19	46171490	46185717	43	24735	0.00017627	GIPR
6633	19	46190712	46195569	13	24732	0.00026965	SNRPD2
54814	19	46195741	46207248	33	24502	0.00093898	QPCTL
23403	19	46213887	46234151	28	24547	0.0011681	FBXO46
388553	19	46236515	46267376	68	24733	0.00059884
147912	19	46268043	46272497	6	24783	0.00030916	SIX5
1760	19	46272975	46285815	20	24804	0.0013831	DMPK
1762	19	46286205	46296060	24	24804	0.00020103	DMWD
81492	19	46298968	46318605	83	24757	0.00032814	RSPH6A
8189	19	46318700	46366548	222	24792	8.482e-05	SYMPK
3171	19	46367518	46377055	22	24639	0.00019542	FOXA3
26145	19	46386866	46389376	4	24691	0.001125	IRF2BP1
339344	19	46393281	46405862	54	24700	0.00053996	MYPOP
339345	19	46416472	46418036	3	24814	8.6899e-06	NANOS2
4858	19	46442771	46476657	64	24505	0.00016643	NOVA2
729440	19	46498719	46521874	103	24677	0.0016357	CCDC61
8993	19	46522411	46526556	7	24573	0.0013321	PGLYRP1
444882	19	46543006	46544274	2	24748	0.00017001	IGFL4
388555	19	46623328	46627931	12	24751	0.00094736	IGFL3
147920	19	46651039	46664561	30	24757	0.0002674	IGFL2
374918	19	46733009	46734500	6	24739	0.00023915	IGFL1
64344	19	46800303	46846690	188	24690	0.0014772	HIF3A
5536	19	46850251	46896238	138	24662	0.00099751	PPP5C
83987	19	46913586	46916919	11	24667	9.358e-05	CCDC8
55228	19	46969748	46974820	32	24606	0.000185	PNMAL1
100506012	19	46984045	47104457	509	24640	0.0012407	PPP5D1
57469	19	46994448	46999169	15	24751	7.3552e-05	PNMAL2
808	19	47104512	47114039	21	24523	0.0014329	CALM3
808	19	47104512	47114039	21	24523	0.0014329	CALM2
808	19	47104512	47114039	21	24523	0.0014329	CALM1
5739	19	47114585	47128375	51	24682	9.0252e-05	PTGIR
94235	19	47137333	47137939	3	24304	0.00023565	GNG8
147906	19	47150869	47164395	37	24728	0.00018669	DACT3
25865	19	47177573	47220384	101	24734	4.6343e-05	PRKD2
29888	19	47222768	47250251	62	24718	8.431e-05	STRN4
79147	19	47249303	47261832	28	24652	0.0001935	FKRP
6510	19	47263587	47292280	120	24733	5.9061e-05	SLC1A5
1175	19	47341423	47354203	25	24484	0.00010855	AP2S1
2909	19	47421824	47508334	163	24799	0.00034458	ARHGAP35
4861	19	47523077	47549033	38	24528	0.00038847	NPAS1
54958	19	47549167	47551882	8	24825	0.0010462	TMEM160
23211	19	47567444	47617009	86	24724	0.00029791	ZC3H4
10055	19	47634080	47713893	98	24728	0.0021205	SAE1
27113	19	47724079	47736023	11	24571	6.5118e-05	BBC3
26093	19	47759731	47777329	62	24759	8.2448e-05	CCDC9
255783	19	47777659	47778980	1	24332	1.7009e-05	PRR24
728	19	47813104	47825327	28	24731	0.00026259	C5AR1
27202	19	47835404	47845272	33	24770	9.849e-05	C5AR2
9704	19	47852538	47885961	134	24805	0.00031433	DHX34
56917	19	47906375	47922785	19	24596	0.00056504	MEIS3
6543	19	47931274	47975307	103	24770	0.00017137	SLC8A2
11133	19	47978398	47987521	13	24746	0.00090779	KPTN
8775	19	47990891	48018515	61	24830	0.00022681	NAPA
84215	19	48023942	48075994	98	24805	0.00074656	ZNF541
29998	19	48111453	48206534	322	24654	0.00020926	GLTSCR1
30846	19	48216601	48246391	99	24565	0.0015099	EHD2
29997	19	48248793	48260323	65	24800	8.2045e-05	GLTSCR2
6415	19	48281842	48287939	14	24642	0.00040846	SEPW1
284355	19	48304500	48322308	87	24590	2.625e-05	TPRX1
1406	19	48323807	48346587	163	24414	0.00023953	CRX
6822	19	48373723	48389654	64	24560	5.6349e-06	SULT2A1
100131137	19	48471303	48495427	124	24628	0.00077706	BSPH1
64100	19	48497908	48528410	185	24715	6.995e-05	ELSPBP1
56344	19	48532640	48547311	112	24709	1.0893e-05	CABP5
8605	19	48551100	48614109	318	24583	3.6157e-05	PLA2G4C
3978	19	48618702	48673852	261	24732	0.00065237	LIG1
374920	19	48673952	48700879	81	24677	0.0012119	C19orf68
22900	19	48711343	48759203	207	24724	0.00062784	CARD8
163071	19	48774354	48790863	100	24686	0.00047746	ZNF114
93233	19	48799709	48825191	103	24786	3.3575e-05	CCDC114
2014	19	48828629	48833810	22	24728	3.9959e-05	EMP3
55260	19	48835613	48867489	131	24680	0.00014023	TMEM143
23546	19	48867559	48879634	24	24631	0.00013197	SYNGR4
10945	19	48885827	48894810	31	24670	1.6974e-05	KDELR1
2906	19	48898132	48948188	137	24621	0.00045264	GRIN2D
83743	19	48949030	48957164	34	24816	0.0002446	GRWD1
3770	19	48958964	48969367	27	24779	5.3505e-05	KCNJ14
9266	19	48972465	48985571	39	24831	0.00022697	CYTH2
114783	19	48988528	49016446	72	24802	8.1183e-05	LMTK3
6820	19	49055429	49102684	267	24583	4.4969e-05	SULT2B1
54854	19	49103857	49118098	44	24673	0.00038131	FAM83E
171169	19	49110000	49110971	1	24761	0.00023184	SPACA4
6141	19	49118584	49122675	7	24522	8.9617e-05	RPL18
56848	19	49122548	49133974	20	24695	0.00029869	SPHK2
1628	19	49133817	49140639	16	24784	9.1029e-05	DBP
770	19	49141272	49149451	17	24695	5.7333e-05	CA11
126147	19	49164664	49176264	24	24377	2.6142e-05	NTN5
2524	19	49199228	49209191	44	24743	0.00010136	FUT2
284358	19	49215999	49222976	24	24697	0.00073655	MAMSTR
54922	19	49223842	49244136	50	24748	0.0010471	RASIP1
284359	19	49244073	49250831	33	24695	0.0021467	IZUMO1
2523	19	49251268	49258647	19	24580	5.2074e-05	FUT1
26291	19	49258816	49261587	5	24759	0.00049729	FGF21
587	19	49298319	49314320	29	24547	0.0012372	BCAT2
51171	19	49316274	49339935	47	24428	0.00069968	HSD17B14
57664	19	49340349	49371884	148	24729	0.00069831	PLEKHA4
23645	19	49375649	49379319	26	24742	5.9465e-06	PPP1R15A
7288	19	49384222	49401996	83	24722	0.00082596	TULP2
4924	19	49403307	49426540	88	24640	0.0008569	NUCB1
27294	19	49436939	49448226	55	24668	0.00012773	DHDH
581	19	49458117	49465055	26	24746	0.00023061	BAX
2512	19	49467659	49470136	3	24541	5.101e-05	FTL
2997	19	49471382	49496610	44	24634	0.0014135	GYS1
10856	19	49496738	49519183	68	24726	0.00024577	RUVBL2
3972	19	49519237	49520350	12	24629	0.00010579	LHB
1082	19	49526126	49527632	7	24531	0.000328	CGB
1082	19	49526126	49527632	7	24531	0.000328	CGB5
1082	19	49526126	49527632	7	24531	0.000328	CGB8
114336	19	49535130	49536495	2	24318	0.00061521	CGB2
114335	19	49538826	49540191	3	24573	0.0021961	CGB
114335	19	49538826	49540191	3	24573	0.0021961	CGB2
114335	19	49538826	49540191	3	24573	0.0021961	CGB1
114335	19	49538826	49540191	3	24573	0.0021961	CGB5
114335	19	49538826	49540191	3	24573	0.0021961	CGB8
93659	19	49547102	49548568	2	24380	0.0030971	CGB
93659	19	49547102	49548568	2	24380	0.0030971	CGB5
93659	19	49547102	49548568	2	24380	0.0030971	CGB8
94115	19	49550895	49552368	1	24526	0.00042112	CGB
94115	19	49550895	49552368	1	24526	0.00042112	CGB5
94115	19	49550895	49552368	1	24526	0.00042112	CGB8
94027	19	49557531	49561603	25	24565	0.0014256	CGB7
94027	19	49557531	49561603	25	24565	0.0014256	NTF4
4909	19	49564323	49568333	6	24696	8.6628e-05	NTF4
3743	19	49570675	49576198	33	24739	0.00034418	KCNA7
6625	19	49588465	49611870	58	24711	0.00020208	SNRNP70
64130	19	49617618	49621717	21	24749	4.3802e-05	LIN7B
55150	19	49621654	49622397	3	24846	0.00012478	C19orf73
8541	19	49622646	49654287	119	24670	0.00085734	PPFIA3
3270	19	49654455	49658686	10	24717	0.00040975	HRC
54795	19	49661016	49715098	192	24664	3.0165e-05	TRPM4
28968	19	49792889	49828521	53	24554	0.0026489	SLC6A16
951	19	49838632	49843863	12	24782	0.0029409	CD37
8463	19	49843852	49865714	49	24769	0.0014332	TEAD2
27120	19	49866466	49878373	43	24853	0.0023093	DKKL1
147872	19	49891475	49921256	95	24743	0.00045266	CCDC155
100507003	19	49929688	49932075	7	24857	0.00013688	GFY
57030	19	49932655	49945617	18	24617	3.3735e-05	SLC17A7
55011	19	49949550	49955266	17	24839	0.0005205	PIH1D1
126133	19	49956473	49974305	64	24661	0.0020761	ALDH16A1
2323	19	49977455	49989491	45	24662	0.00029358	FLT3LG
23521	19	49990811	49995565	17	24695	0.00051328	RPL13A
6205	19	49999622	50002969	10	24812	0.00032024	RPS11
2217	19	50015536	50029685	47	24652	0.00086603	FCGRT
57333	19	50030875	50046891	84	24734	0.00055031	RCN3
51070	19	50058725	50083845	49	24676	2.6863e-05	NOSIP
5639	19	50084574	50094272	40	24722	3.1274e-05	PRRG2
57479	19	50094912	50129696	110	24773	0.000169	PRR12
6237	19	50138552	50143400	9	24646	0.00018265	RRAS
58506	19	50145382	50161906	29	24787	0.00011269	SCAF1
3661	19	50162826	50169132	15	24795	7.947e-05	IRF3
83596	19	50168399	50177173	13	24675	9.2097e-05	BCL2L12
3276	19	50180409	50191707	14	24674	2.0002e-05	PRMT1
199800	19	50191942	50194247	4	24848	0.00068184	ADM5
126129	19	50194363	50216988	68	24710	0.00010372	CPT1C
60385	19	50243011	50266587	39	24640	0.00038642	TSKS
160	19	50270180	50310369	130	24666	0.00019098	AP2A1
80199	19	50310123	50316567	19	24660	2.8374e-05	FUZ
81857	19	50321319	50340237	57	24784	8.8245e-05	MED25
53635	19	50353667	50363999	39	24716	4.2156e-05	PTOV1
11284	19	50364460	50370840	18	24688	0.00079354	PNKP
84335	19	50372290	50381613	18	24804	0.0016318	AKT1S1
79735	19	50380682	50392007	25	24749	0.00087701	TBC1D17
259307	19	50392911	50432796	131	24739	0.00037648	IL4I1
23636	19	50410082	50432988	89	24746	0.00079982	NUP62
22809	19	50431959	50437193	27	24584	0.0003244	ATF5
114132	19	50452250	50464439	30	24601	0.00042853	SIGLEC11
51231	19	50479724	50529274	155	24807	0.00014665	VRK3
25888	19	50528786	50552033	38	24804	0.00050516	ZNF473
100287477	19	50561973	50647102	110	24719	8.4018e-05
126123	19	50655805	50666538	13	24471	0.00060879	IZUMO2
79784	19	50706885	50813801	559	24677	0.0021225	MYH14
3748	19	50818765	50832634	46	24654	0.00034073	KCNC3
9476	19	50861734	50868931	14	24808	0.00012968	NAPSA
7376	19	50879680	50886285	14	24758	4.4944e-06	NR1H2
5424	19	50887531	50921275	91	24729	0.00015831	POLD1
6689	19	50922195	50934310	32	24527	0.00029047	SPIB
4606	19	50936160	50969583	119	24723	0.00026244	MYBPC2
112703	19	50970045	50980085	49	24758	0.00015188	FAM71E1
284361	19	50979736	50986608	26	24733	0.0001728	EMC10
126119	19	51009254	51014612	21	24620	0.00049227	JOSD2
554235	19	51014857	51018689	21	24564	9.0263e-05	ASPDH
94030	19	51020149	51071302	125	24600	9.9115e-05	LRRC4B
84258	19	51125234	51143092	54	24677	0.00092622	SYT3
342918	19	51152702	51162567	38	24681	9.9677e-05	C19orf81
50944	19	51163052	51220195	121	24596	0.00015936	SHANK1
6320	19	51226588	51228981	5	24645	0.00051062	CLEC11A
2854	19	51273721	51274989	2	24867	0.00029706	GPR32
93650	19	51293672	51298481	25	24814	0.00040444	ACPT
84798	19	51300961	51307974	38	24756	0.00051839	C19orf48
3816	19	51322402	51327043	19	24749	0.00010842	KLK1
55554	19	51328545	51334779	13	24562	4.2426e-05	KLK15
354	19	51358171	51364020	36	24446	0.00010807	KLK3
3817	19	51376689	51383823	22	24474	0.00030511	KLK2
9622	19	51409608	51413994	14	24555	0.00064985	KLK4
25818	19	51446559	51456344	24	24633	0.00060054	KLK5
5653	19	51461887	51472929	24	24542	0.001159	KLK6
5650	19	51479735	51487320	21	24533	6.0705e-05	KLK7
11202	19	51499264	51504958	35	24741	6.2813e-05	KLK8
284366	19	51505769	51512890	16	24310	7.5753e-05	KLK9
284366	19	51505769	51512890	16	24310	7.5753e-05	KLK9
5655	19	51516000	51523431	52	24546	0.00053389	KLK10
11012	19	51525487	51531290	9	24766	0.0013584	KLK11
43849	19	51532348	51538486	6	24433	8.9388e-05	KLK12
26085	19	51559021	51568367	30	24595	0.00067247	KLK13
43847	19	51581154	51587502	31	24703	4.8444e-05	KLK14
90353	19	51600863	51611647	39	24510	0.00016023	CTU1
27180	19	51628137	51639520	16	24638	0.0002045	SIGLEC9
27036	19	51645558	51656783	14	24742	7.5827e-07	SIGLEC7
945	19	51728335	51743274	27	24572	0.00085781	CD33
284369	19	51754332	51772582	56	24587	8.2572e-05	SIGLECL1
402665	19	51815102	51834102	60	24677	1.1746e-06	IGLON5
147645	19	51834795	51845378	26	24662	0.00034636	VSIG10L
2109	19	51848409	51869672	115	24689	0.0012953	ETFB
125875	19	51870352	51872498	2	24867	0.00021225	CLDND2
4818	19	51874874	51875976	1	24821	0.00010534	NKG7
3982	19	51883163	51891210	27	24755	0.00020179	LIM2
147646	19	51891543	51893828	17	24804	0.00066011	C19orf84
89790	19	51913275	51921057	27	24709	0.00041717	SIGLEC10
100129083	19	51919160	51920679	7	24737	0.00032523
27181	19	51954251	51961708	16	24607	0.00011199	SIGLEC8
729767	19	51981897	51993859	76	24745	9.6194e-05	CEACAM18
89858	19	51994613	52005043	91	24730	0.00013348	SIGLEC12
946	19	52020951	52035110	91	24833	0.00035105	SIGLEC6
7728	19	52074531	52092991	92	24596	0.00025194	ZNF175
8778	19	52114756	52133727	79	24734	0.0006791	SIGLEC5
8778	19	52114756	52133727	79	24734	0.0006791	SIGLEC5
3036	19	52216365	52227239	47	24656	0.00015152	HAS1
2357	19	52249023	52255150	21	24541	0.00018396	FPR1
2358	19	52264453	52273779	53	24763	4.8838e-05	FPR2
2359	19	52298411	52329334	126	24675	0.00039906	FPR3
84765	19	52359056	52391229	232	24790	2.7713e-05	ZNF577
65251	19	52392488	52408305	65	24825	0.00018495	ZNF649
79898	19	52430688	52449011	81	24777	8.7175e-05	ZNF613
59348	19	52467593	52490079	90	24779	0.0001608	ZNF350
284370	19	52494587	52511494	79	24782	0.00016571	ZNF615
80110	19	52516577	52531680	47	24808	1.9612e-05	ZNF614
9668	19	52536677	52552073	56	24784	3.6587e-05	ZNF432
284371	19	52567719	52599021	118	24814	0.00045468	ZNF841
90317	19	52616344	52643191	82	24750	1.4531e-05	ZNF616
162962	19	52658039	52674896	53	24722	0.00018244	ZNF836
5518	19	52693055	52729678	149	24771	0.00035839	PPP2R1A
90321	19	52772824	52795979	142	24553	9.75e-05	ZNF766
147657	19	52800426	52829180	104	24665	2.1664e-05	ZNF480
162963	19	52839498	52870376	123	24650	0.00058434	ZNF610
400713	19	52873170	52889048	82	24699	0.00055369	ZNF880
84436	19	52900771	52921661	60	24778	0.00088713	ZNF528
147658	19	52932394	52942720	77	24693	0.00014291	ZNF534
147660	19	52956829	53020131	376	24710	0.00019412	ZNF578
388558	19	53030905	53059502	138	24603	0.0015262	ZNF808
55762	19	53073526	53090427	134	24573	0.001321	ZNF701
55769	19	53115617	53193834	438	24549	5.25e-05	ZNF83
81856	19	53206066	53238307	149	24537	0.00026294	ZNF611
162966	19	53268747	53290034	114	24635	0.0002596	ZNF600
7576	19	53300661	53324922	129	24694	9.1925e-05	ZNF28
90333	19	53341785	53360902	110	24507	0.0012923	ZNF468
162967	19	53379425	53394599	64	24733	4.7416e-05	ZNF320
388559	19	53409168	53426930	72	24593	7.3979e-05
100529240	19	53430388	53466164	137	24537	0.00099205	ZNF816
100529240	19	53430388	53466164	137	24537	0.00099205	ZNF321P
125893	19	53452632	53466164	33	24654	0.0020194	ZNF816
147664	19	53517344	53519833	2	24499	4.143e-05	ERVV-1
100271846	19	53547991	53554380	10	24710	0.00018205	ERVV-2
90338	19	53569181	53606690	202	24695	0.00044124	ZNF160
55786	19	53611132	53636173	113	24654	0.00028238	ZNF415
84671	19	53641553	53662322	55	24692	1.1578e-05	ZNF347
79788	19	53666552	53696619	128	24682	0.00085414	ZNF665
342926	19	53738638	53758219	105	24686	0.00067555	ZNF677
317701	19	53761545	53762855	7	24797	0.00086408	VN1R2
317703	19	53770013	53770918	2	24601	0.00050639	VN1R4
112401	19	53792854	53794875	14	24704	0.00050319	BIRC8
91664	19	53837002	53858122	121	24626	0.00043041	ZNF845
91661	19	53898397	53915262	78	24643	0.0011745	ZNF765
388561	19	53935227	53961515	233	24640	0.00018207
126017	19	53970989	53997546	181	24583	0.00058259	ZNF813
55422	19	54024177	54083523	337	24642	0.00011693	ZNF331
503834	19	54135310	54140263	6	24592	0.0010496	DPRX
91662	19	54296838	54327657	145	24572	0.00014219	NLRP12
91663	19	54369611	54379689	18	24680	0.00016263	MYADM
5582	19	54385467	54410906	48	24744	0.00037695	PRKCG
59284	19	54412704	54447195	52	24733	9.1275e-05	CACNG7
59283	19	54466290	54493469	103	24682	1.5224e-05	CACNG8
59285	19	54494403	54515920	87	24555	0.000495	CACNG6
284415	19	54544079	54567207	93	24586	0.00016759	VSTM1
284415	19	54544079	54567207	93	24586	0.00016759	VSTM1
284415	19	54544079	54567207	93	24586	0.00016759	VSTM1
284415	19	54544079	54567207	93	24586	0.00016759	VSTM1
284415	19	54544079	54567207	93	24586	0.00016759	VSTM1
284415	19	54544079	54567207	93	24586	0.00016759	VSTM1
284415	19	54544079	54567207	93	24586	0.00016759	VSTM1
284415	19	54544079	54567207	93	24586	0.00016759	VSTM1
284415	19	54544079	54567207	93	24586	0.00016759	VSTM1
284415	19	54544079	54567207	93	24586	0.00016759	VSTM1
441864	19	54573149	54584634	56	24653	0.00051353	TARM1
441864	19	54573149	54584634	56	24653	0.00051353	AC012314.3
441864	19	54573149	54584634	56	24653	0.00051353	TARM1
441864	19	54573149	54584634	56	24653	0.00051353	TARM1
441864	19	54573149	54584634	56	24653	0.00051353	TARM1
441864	19	54573149	54584634	56	24653	0.00051353	TARM1
441864	19	54573149	54584634	56	24653	0.00051353	TARM1
441864	19	54573149	54584634	56	24653	0.00051353	TARM1
441864	19	54573149	54584634	56	24653	0.00051353	TARM1
441864	19	54573149	54584634	56	24653	0.00051353	TARM1
126014	19	54597933	54604159	11	24381	0.00071102	OSCAR
126014	19	54597933	54604159	11	24381	0.00071102	OSCAR
126014	19	54597933	54604159	11	24381	0.00071102	OSCAR
126014	19	54597933	54604159	11	24381	0.00071102	OSCAR
126014	19	54597933	54604159	11	24381	0.00071102	OSCAR
126014	19	54597933	54604159	11	24381	0.00071102	OSCAR
126014	19	54597933	54604159	11	24381	0.00071102	OSCAR
126014	19	54597933	54604159	11	24381	0.00071102	OSCAR
126014	19	54597933	54604159	11	24381	0.00071102	OSCAR
126014	19	54597933	54604159	11	24381	0.00071102	OSCAR
4696	19	54606160	54610281	23	24735	0.00051452	NDUFA3
4696	19	54606160	54610281	23	24735	0.00051452	NDUFA3
4696	19	54606160	54610281	23	24735	0.00051452	NDUFA3
4696	19	54606160	54610281	23	24735	0.00051452	NDUFA3
4696	19	54606160	54610281	23	24735	0.00051452	NDUFA3
4696	19	54606160	54610281	23	24735	0.00051452	NDUFA3
4696	19	54606160	54610281	23	24735	0.00051452	NDUFA3
4696	19	54606160	54610281	23	24735	0.00051452	NDUFA3
4696	19	54606160	54610281	23	24735	0.00051452	NDUFA3
4696	19	54606160	54610281	23	24735	0.00051452	NDUFA3
29844	19	54610320	54619055	35	24692	0.00013656	TFPT
29844	19	54610320	54619055	35	24692	0.00013656	TFPT
29844	19	54610320	54619055	35	24692	0.00013656	TFPT
29844	19	54610320	54619055	35	24692	0.00013656	TFPT
29844	19	54610320	54619055	35	24692	0.00013656	TFPT
29844	19	54610320	54619055	35	24692	0.00013656	TFPT
29844	19	54610320	54619055	35	24692	0.00013656	TFPT
29844	19	54610320	54619055	35	24692	0.00013656	TFPT
29844	19	54610320	54619055	35	24692	0.00013656	TFPT
29844	19	54610320	54619055	35	24692	0.00013656	TFPT
26121	19	54618790	54635150	70	24580	6.6868e-05	PRPF31
26121	19	54618790	54635150	70	24580	6.6868e-05	PRPF31
26121	19	54618790	54635150	70	24580	6.6868e-05	PRPF31
26121	19	54618790	54635150	70	24580	6.6868e-05	PRPF31
26121	19	54618790	54635150	70	24580	6.6868e-05	PRPF31
26121	19	54618790	54635150	70	24580	6.6868e-05	PRPF31
26121	19	54618790	54635150	70	24580	6.6868e-05	PRPF31
26121	19	54618790	54635150	70	24580	6.6868e-05	PRPF31
26121	19	54618790	54635150	70	24580	6.6868e-05	PRPF31
26121	19	54618790	54635150	70	24580	6.6868e-05	PRPF31
4849	19	54641436	54659446	58	24731	0.00084736	CNOT3
4849	19	54641436	54659446	58	24731	0.00084736	CNOT3
4849	19	54641436	54659446	58	24731	0.00084736	CNOT3
4849	19	54641436	54659446	58	24731	0.00084736	CNOT3
4849	19	54641436	54659446	58	24731	0.00084736	CNOT3
4849	19	54641436	54659446	58	24731	0.00084736	CNOT3
4849	19	54641436	54659446	58	24731	0.00084736	CNOT3
4849	19	54641436	54659446	58	24731	0.00084736	CNOT3
4849	19	54641436	54659446	58	24731	0.00084736	CNOT3
79165	19	54659377	54663446	11	24703	0.001022	LENG1
79165	19	54659377	54663446	11	24703	0.001022	LENG1
79165	19	54659377	54663446	11	24703	0.001022	LENG1
79165	19	54659377	54663446	11	24703	0.001022	LENG1
79165	19	54659377	54663446	11	24703	0.001022	LENG1
79165	19	54659377	54663446	11	24703	0.001022	LENG1
79165	19	54659377	54663446	11	24703	0.001022	LENG1
79165	19	54659377	54663446	11	24703	0.001022	LENG1
79165	19	54659377	54663446	11	24703	0.001022	LENG1
79165	19	54659377	54663446	11	24703	0.001022	LENG1
147798	19	54663833	54676944	40	24638	7.3733e-05	TMC4
147798	19	54663833	54676944	40	24638	7.3733e-05	AC245052.2
147798	19	54663833	54676944	40	24638	7.3733e-05	TMC4
147798	19	54663833	54676944	40	24638	7.3733e-05	CU457734.2
147798	19	54663833	54676944	40	24638	7.3733e-05	TMC4
147798	19	54663833	54676944	40	24638	7.3733e-05	TMC4
147798	19	54663833	54676944	40	24638	7.3733e-05	TMC4
147798	19	54663833	54676944	40	24638	7.3733e-05	TMC4
147798	19	54663833	54676944	40	24638	7.3733e-05	TMC4
147798	19	54663833	54676944	40	24638	7.3733e-05	CU151838.2
79143	19	54677106	54693733	48	24553	0.0013439	MBOAT7
79143	19	54677106	54693733	48	24553	0.0013439	MBOAT7
79143	19	54677106	54693733	48	24553	0.0013439	MBOAT7
79143	19	54677106	54693733	48	24553	0.0013439	MBOAT7
79143	19	54677106	54693733	48	24553	0.0013439	MBOAT7
79143	19	54677106	54693733	48	24553	0.0013439	MBOAT7
79143	19	54677106	54693733	48	24553	0.0013439	MBOAT7
79143	19	54677106	54693733	48	24553	0.0013439	MBOAT7
79143	19	54677106	54693733	48	24553	0.0013439	MBOAT7
79143	19	54677106	54693733	48	24553	0.0013439	MBOAT7
79042	19	54694112	54698394	13	24711	0.00078928	TSEN34
79042	19	54694112	54698394	13	24711	0.00078928	TSEN34
79042	19	54694112	54698394	13	24711	0.00078928	TSEN34
79042	19	54694112	54698394	13	24711	0.00078928	TSEN34
79042	19	54694112	54698394	13	24711	0.00078928	TSEN34
79042	19	54694112	54698394	13	24711	0.00078928	TSEN34
79042	19	54694112	54698394	13	24711	0.00078928	TSEN34
79042	19	54694112	54698394	13	24711	0.00078928	TSEN34
79042	19	54694112	54698394	13	24711	0.00078928	TSEN34
79042	19	54694112	54698394	13	24711	0.00078928	TSEN34
6203	19	54704608	54711515	66	24796	0.00077941	RPS9
6203	19	54704608	54711515	66	24796	0.00077941	RPS9
6203	19	54704608	54711515	66	24796	0.00077941	RPS9
6203	19	54704608	54711515	66	24796	0.00077941	RPS9
6203	19	54704608	54711515	66	24796	0.00077941	RPS9
6203	19	54704608	54711515	66	24796	0.00077941	RPS9
6203	19	54704608	54711515	66	24796	0.00077941	RPS9
6203	19	54704608	54711515	66	24796	0.00077941	RPS9
6203	19	54704608	54711515	66	24796	0.00077941	RPS9
6203	19	54704608	54711515	66	24796	0.00077941	RPS9
11025	19	54720147	54726997	28	24645	0.00011452	LILRB3
11025	19	54720147	54726997	28	24645	0.00011452	LILRB3
11025	19	54720147	54726997	28	24645	0.00011452	LILRB3
11025	19	54720147	54726997	28	24645	0.00011452	LILRB3
11025	19	54720147	54726997	28	24645	0.00011452	AC012314.2
79168	19	54740469	54746724	2	24136	0.00015896	AC012314.2
10990	19	54754270	54761167	35	24565	8.5536e-05	LILRB5
10990	19	54754270	54761167	35	24565	8.5536e-05	AC245052.1
10990	19	54754270	54761167	35	24565	8.5536e-05	CU457734.1
10990	19	54754270	54761167	35	24565	8.5536e-05	CU151838.1
10990	19	54754270	54761167	35	24565	8.5536e-05	LILRB5
10288	19	54777675	54785033	34	24432	0.00027207	LILRB2
10288	19	54777675	54785033	34	24432	0.00027207	LILRB2
10288	19	54777675	54785033	34	24432	0.00027207	CU457734.3
11026	19	54799854	54804625	1	24607	0.00031461	LILRA3
11026	19	54799854	54804625	1	24607	0.00031461	LILRA3
11026	19	54799854	54804625	1	24607	0.00031461	LILRA3
11026	19	54799854	54804625	1	24607	0.00031461	LILRA3
353514	19	54818353	54824409	13	24466	5.0152e-05	LILRA5
353514	19	54818353	54824409	13	24466	5.0152e-05	LILRA5
353514	19	54818353	54824409	13	24466	5.0152e-05	LILRA5
353514	19	54818353	54824409	13	24466	5.0152e-05	LILRA5
23547	19	54844473	54850421	19	24604	0.00037708	LILRA4
23547	19	54844473	54850421	19	24604	0.00037708	LILRA4
23547	19	54844473	54850421	19	24604	0.00037708	LILRA4
23547	19	54844473	54850421	19	24604	0.00037708	LILRA4
3903	19	54865235	54882241	41	24518	6.8258e-05	LAIR1
3903	19	54865235	54882241	41	24518	6.8258e-05	AC245884.2
3903	19	54865235	54882241	41	24518	6.8258e-05	LAIR1
3903	19	54865235	54882241	41	24518	6.8258e-05	LAIR1
3903	19	54865235	54882241	41	24518	6.8258e-05	LAIR1
57348	19	54926605	54947899	96	24706	0.0001514	TTYH1
57348	19	54926605	54947899	96	24706	0.0001514	AC245884.1
57348	19	54926605	54947899	96	24706	0.0001514	TTYH1
57348	19	54926605	54947899	96	24706	0.0001514	TTYH1
114823	19	54959605	54973196	69	24768	0.00058795	LENG8
114823	19	54959605	54973196	69	24768	0.00058795	AC245884.3
114823	19	54959605	54973196	69	24768	0.00058795	CU467002.2
114823	19	54959605	54973196	69	24768	0.00058795	LENG8
94059	19	54972976	54974894	12	24797	0.00056044	LENG9
94059	19	54972976	54974894	12	24797	0.00056044	LENG9
148170	19	54976210	54984422	34	24627	9.3066e-05	CDC42EP5
148170	19	54976210	54984422	34	24627	9.3066e-05	CDC42EP5
148170	19	54976210	54984422	34	24627	9.3066e-05	CDC42EP5
148170	19	54976210	54984422	34	24627	9.3066e-05	CDC42EP5
3904	19	55014013	55021900	43	24502	5.0312e-05	LAIR2
3904	19	55014013	55021900	43	24502	5.0312e-05	LAIR2
3904	19	55014013	55021900	43	24502	5.0312e-05	LAIR2
3904	19	55014013	55021900	43	24502	5.0312e-05	LAIR2
11027	19	55084469	55099027	55	24796	0.00021785	LILRA2
11027	19	55084469	55099027	55	24796	0.00021785	LILRA2
11027	19	55084469	55099027	55	24796	0.00021785	LILRA2
11027	19	55084469	55099027	55	24796	0.00021785	LILRA2
11024	19	55105041	55113846	64	24751	0.00024892	LILRA1
11024	19	55105041	55113846	64	24751	0.00024892	LILRA1
11024	19	55105041	55113846	64	24751	0.00024892	LILRA1
11024	19	55105041	55113846	64	24751	0.00024892	LILRA1
10859	19	55128384	55149007	145	24693	0.00043819	LILRB1
10859	19	55128384	55149007	145	24693	0.00043819	LILRB1
10859	19	55128384	55149007	145	24693	0.00043819	LILRB1
10859	19	55128384	55149007	145	24693	0.00043819	LILRB1
11006	19	55174271	55181810	15	24726	8.8392e-06	LILRB4
11006	19	55174271	55181810	15	24726	8.8392e-06	LILRB4
11006	19	55174271	55181810	15	24726	8.8392e-06	LILRB4
11006	19	55174271	55181810	15	24726	8.8392e-06	LILRB4
11006	19	55174271	55181810	15	24726	8.8392e-06	LILRB4
115653	19	55235984	55248003	14	24757	0.00010433	KIR3DL3
115653	19	55235984	55248003	14	24757	0.00010433	KIR3DL3
115653	19	55235984	55248003	14	24757	0.00010433	KIR3DL3
115653	19	55235984	55248003	14	24757	0.00010433	KIR3DL3
115653	19	55235984	55248003	14	24757	0.00010433	KIR3DL3
115653	19	55235984	55248003	14	24757	0.00010433	KIR3DL3
3804	19	55249974	55264504	19	24504	5.2427e-05	KIR2DL3
3804	19	55249974	55264504	19	24504	5.2427e-05	KIR2DL3
3804	19	55249974	55264504	19	24504	5.2427e-05	KIR2DL3
3804	19	55249974	55264504	19	24504	5.2427e-05	KIR2DS2
3804	19	55249974	55264504	19	24504	5.2427e-05	KIR2DL3
3804	19	55249974	55264504	19	24504	5.2427e-05	KIR2DS1
3805	19	55304500	55325972	25	24611	0.0010321	KIR2DL2
3805	19	55304500	55325972	25	24611	0.0010321	KIR2DL4
3805	19	55304500	55325972	25	24611	0.0010321	KIR2DL4
3805	19	55304500	55325972	25	24611	0.0010321	KIR2DL4
3805	19	55304500	55325972	25	24611	0.0010321	KIR2DL4
3811	19	55327893	55342233	42	24510	0.00048057	KIR3DL1
3811	19	55327893	55342233	42	24510	0.00048057	KIR3DL1
3811	19	55327893	55342233	42	24510	0.00048057	KIR3DL1
3809	19	55344174	55360023	33	24679	0.00012039	KIR2DL2
3809	19	55344174	55360023	33	24679	0.00012039	KIR2DS4
3809	19	55344174	55360023	33	24679	0.00012039	KIR2DS4
3809	19	55344174	55360023	33	24679	0.00012039	KIR2DS4
3809	19	55344174	55360023	33	24679	0.00012039	KIR2DS2
3809	19	55344174	55360023	33	24679	0.00012039	KIR2DS1
3812	19	55361898	55378670	59	24750	8.7894e-05	KIR3DL2
3812	19	55361898	55378670	59	24750	8.7894e-05	KIR3DL1
3812	19	55361898	55378670	59	24750	8.7894e-05	KIR3DL1
3812	19	55361898	55378670	59	24750	8.7894e-05	KIR3DL2
3812	19	55361898	55378670	59	24750	8.7894e-05	KIR3DL2
3812	19	55361898	55378670	59	24750	8.7894e-05	KIR3DL2
3812	19	55361898	55378670	59	24750	8.7894e-05	KIR3DL2
3812	19	55361898	55378670	59	24750	8.7894e-05	KIR3DL1
3812	19	55361898	55378670	59	24750	8.7894e-05	KIR3DL2
2204	19	55385549	55401839	125	24489	5.9431e-05	FCAR
2204	19	55385549	55401839	125	24489	5.9431e-05	FCAR
2204	19	55385549	55401839	125	24489	5.9431e-05	FCAR
2204	19	55385549	55401839	125	24489	5.9431e-05	FCAR
9437	19	55417504	55424454	33	24610	0.00044979	NCR1
9437	19	55417504	55424454	33	24610	0.00044979	NCR1
9437	19	55417504	55424454	33	24610	0.00044979	NCR1
9437	19	55417504	55424454	33	24610	0.00044979	NCR1
9437	19	55417504	55424454	33	24610	0.00044979	NCR1
9437	19	55417504	55424454	33	24610	0.00044979	NCR1
9437	19	55417504	55424454	33	24610	0.00044979	NCR1
9437	19	55417504	55424454	33	24610	0.00044979	NCR1
9437	19	55417504	55424454	33	24610	0.00044979	NCR1
9437	19	55417504	55424454	33	24610	0.00044979	NCR1
199713	19	55434857	55477611	189	24681	0.00066696	NLRP7
199713	19	55434857	55477611	189	24681	0.00066696	NLRP7
199713	19	55434857	55477611	189	24681	0.00066696	NLRP7
199713	19	55434857	55477611	189	24681	0.00066696	NLRP7
199713	19	55434857	55477611	189	24681	0.00066696	NLRP7
199713	19	55434857	55477611	189	24681	0.00066696	NLRP7
199713	19	55434857	55477611	189	24681	0.00066696	NLRP7
199713	19	55434857	55477611	189	24681	0.00066696	NLRP7
199713	19	55434857	55477611	189	24681	0.00066696	CU151839.1
199713	19	55434857	55477611	189	24681	0.00066696	NLRP7
55655	19	55476652	55512510	229	24646	0.00089021	NLRP2
55655	19	55476652	55512510	229	24646	0.00089021	NLRP2
55655	19	55476652	55512510	229	24646	0.00089021	NLRP2
55655	19	55476652	55512510	229	24646	0.00089021	NLRP2
55655	19	55476652	55512510	229	24646	0.00089021	NLRP2
55655	19	55476652	55512510	229	24646	0.00089021	NLRP2
55655	19	55476652	55512510	229	24646	0.00089021	NLRP2
55655	19	55476652	55512510	229	24646	0.00089021	NLRP2
55655	19	55476652	55512510	229	24646	0.00089021	NLRP2
51206	19	55525073	55549632	137	24745	0.0013979	GP6
51206	19	55525073	55549632	137	24745	0.0013979	GP6
51206	19	55525073	55549632	137	24745	0.0013979	GP6
51206	19	55525073	55549632	137	24745	0.0013979	GP6
51206	19	55525073	55549632	137	24745	0.0013979	GP6
51206	19	55525073	55549632	137	24745	0.0013979	GP6
51206	19	55525073	55549632	137	24745	0.0013979	GP6
51206	19	55525073	55549632	137	24745	0.0013979	GP6
51206	19	55525073	55549632	137	24745	0.0013979	GP6
51206	19	55525073	55549632	137	24745	0.0013979	GP6
112724	19	55555684	55580914	150	24658	0.00070662	RDH13
112724	19	55555684	55580914	150	24658	0.00070662	RDH13
112724	19	55555684	55580914	150	24658	0.00070662	RDH13
112724	19	55555684	55580914	150	24658	0.00070662	RDH13
112724	19	55555684	55580914	150	24658	0.00070662	RDH13
112724	19	55555684	55580914	150	24658	0.00070662	RDH13
112724	19	55555684	55580914	150	24658	0.00070662	RDH13
112724	19	55555684	55580914	150	24658	0.00070662	RDH13
112724	19	55555684	55580914	150	24658	0.00070662	RDH13
112724	19	55555684	55580914	150	24658	0.00070662	RDH13
54869	19	55587221	55599291	39	24593	0.00026081	EPS8L1
54869	19	55587221	55599291	39	24593	0.00026081	EPS8L1
54869	19	55587221	55599291	39	24593	0.00026081	EPS8L1
54869	19	55587221	55599291	39	24593	0.00026081	EPS8L1
54869	19	55587221	55599291	39	24593	0.00026081	EPS8L1
54869	19	55587221	55599291	39	24593	0.00026081	EPS8L1
54869	19	55587221	55599291	39	24593	0.00026081	EPS8L1
54869	19	55587221	55599291	39	24593	0.00026081	EPS8L1
54869	19	55587221	55599291	39	24593	0.00026081	EPS8L1
54869	19	55587221	55599291	39	24593	0.00026081	EPS8L1
54776	19	55602281	55628968	35	24523	0.00060572	PPP1R12C
7138	19	55644161	55660752	18	24558	0.00071568	TNNT1
7137	19	55663135	55669100	17	24834	0.00012066	TNNI3
352909	19	55670029	55678090	41	24673	0.00045995	DNAAF3
6861	19	55682571	55691809	63	24779	0.00010029	SYT5
5794	19	55692615	55720874	125	24642	0.00086074	PTPRH
255043	19	55738002	55740632	11	24771	0.00017282	TMEM86B
22870	19	55741147	55770038	97	24695	0.00045329	PPP6R1
23640	19	55773591	55791751	41	24736	0.0010548	HSPBP1
84446	19	55793440	55823930	95	24630	0.00036058	BRSK1
284417	19	55823653	55845416	86	24706	0.00016489	TMEM150B
84787	19	55851221	55859489	34	24629	0.00075847	SUV420H2
125965	19	55861070	55866182	5	24663	0.00083336	COX6B2
284418	19	55866276	55874620	31	24528	0.00023911	FAM71E2
3589	19	55875750	55881831	23	24715	0.0003228	IL11
147744	19	55888204	55889612	4	24692	0.00026673	TMEM190
388564	19	55890612	55895627	16	24745	0.00099006	TMEM238
6158	19	55897300	55914616	109	24717	0.0013656	RPL28
27338	19	55912650	55919325	22	24749	0.00011023	UBE2S
729956	19	55940105	55954230	30	24593	0.00012618	SHISA7
79763	19	55964345	55973070	50	24687	0.00029464	ISOC2
89887	19	55987699	55995854	34	24739	3.1713e-05	ZNF628
57106	19	55996557	55998935	7	24421	4.6446e-05	NAT14
284297	19	55999870	56030466	161	24550	0.00023532	SSC5D
646643	19	56040780	56048435	27	24574	0.0015615	SBK2
100130827	19	56052023	56056909	23	24680	0.00041343	SBK3
163033	19	56088891	56092211	11	24583	0.00097762	ZNF579
84922	19	56102737	56110893	19	24707	0.00046426	FIZ1
147807	19	56111730	56114504	8	24464	0.0001391	ZNF524
100507290	19	56114880	56129911	30	24594	7.4679e-05	ZNF865
147808	19	56132107	56135941	5	24726	0.00091462	ZNF784
51157	19	56146361	56154836	30	24742	8.6195e-05	ZNF580
51545	19	56154986	56156989	3	24830	0.00016799	ZNF581
29903	19	56158934	56164527	19	24781	0.00033365	CCDC106
11338	19	56165416	56186082	63	24777	0.00026339	U2AF2
29924	19	56186561	56207141	81	24796	0.0003583	EPN1
338321	19	56219798	56249768	111	24614	0.00025709	NLRP9
342931	19	56270507	56274541	13	24553	0.00081991	RFPL4A
204801	19	56296763	56348128	286	24680	0.0001028	NLRP11
147945	19	56347944	56393221	232	24686	0.00049703	NLRP4
126204	19	56403058	56443702	198	24660	0.0030331	NLRP13
126205	19	56459198	56499995	190	24738	7.5802e-05	NLRP8
126206	19	56511092	56573176	522	24567	1.0407e-05	NLRP5
126208	19	56598732	56632649	128	24782	0.00010036	ZNF787
55311	19	56652320	56672262	75	24768	0.0014442	ZNF444
85569	19	56687389	56697144	44	24532	0.00027847	GALP
342933	19	56701058	56709207	35	24575	1.4711e-05	ZSCAN5B
79149	19	56732672	56826208	338	24640	0.00077222	ZSCAN5A
100506374	19	56784111	56821823	125	24664	0.00093902	AC006116.20
147948	19	56886595	56904970	50	24683	9.6129e-05	ZNF582
147949	19	56915383	56936400	46	24677	0.0012826	ZNF583
63934	19	56950693	56988770	106	24623	0.00062449	ZNF667
57573	19	57019212	57041581	96	24736	0.00070376	ZNF471
140612	19	57050317	57068170	59	24721	0.00027689	ZFP28
388566	19	57078401	57099965	73	24776	0.00069292	ZNF470
58491	19	57106664	57135550	116	24589	0.00017519	ZNF71
147670	19	57154527	57168614	59	24581	0.00029406	SMIM17
90485	19	57173729	57183151	54	24778	7.4008e-05	ZNF835
5178	19	57285730	57352121	119	24726	0.00035233	ZIM2
5178	19	57285730	57352121	119	24726	0.00035233	PEG3
23619	19	57285915	57352097	118	24726	0.00035309	ZIM2
57663	19	57631509	57643294	47	24761	1.9916e-06	USP29
114026	19	57645464	57656570	61	24600	3.6972e-05	ZIM3
503835	19	57663094	57678856	56	24599	4.8444e-05	DUXA
9422	19	57702868	57734214	95	24753	0.00044342	ZNF264
6795	19	57741750	57746916	19	24695	0.00018777	AURKC
390980	19	57752053	57774106	98	24742	0.0011951	ZNF805
10794	19	57790776	57805436	59	24688	0.00023316	ZNF460
125919	19	57831865	57842144	59	24752	8.1958e-06	ZNF543
57343	19	57862645	57871266	34	24756	0.001174	ZNF304
284306	19	57874891	57890927	52	24742	0.00072409	ZNF547
147694	19	57901218	57913919	31	24763	0.00067608	ZNF548
7565	19	57922529	57933307	31	24818	9.0643e-05	ZNF17
388567	19	57946693	57957291	26	24733	0.00088206	ZNF749
57191	19	57966542	57968107	2	24867	0.00034422	VN1R1
400720	19	57980954	57988945	41	24847	0.0003668	ZNF772
79744	19	57999079	58006048	36	24789	8.5765e-05	ZNF419
374928	19	58011222	58029772	144	24823	0.00028231	ZNF773
256051	19	58038693	58052244	15	24806	6.3794e-05	ZNF549
162972	19	58053204	58071231	42	24764	0.00027216	ZNF550
55659	19	58082387	58090266	19	24815	9.9253e-05	ZNF416
284307	19	58095508	58105256	23	24843	0.00041214	ZIK1
348327	19	58111253	58124090	29	24686	0.00060242	ZNF530
7693	19	58125830	58133636	23	24807	0.00045698	ZNF134
10520	19	58144535	58155409	78	24823	0.00022176	ZNF211
201516	19	58180303	58190520	33	24757	0.00017396	ZSCAN4
90233	19	58193337	58201179	10	24773	4.4897e-05	ZNF551
7710	19	58208594	58220579	41	24715	0.00095433	ZNF154
79891	19	58231115	58238995	21	24781	6.1896e-05	ZNF671
284309	19	58258164	58269527	21	24757	3.6818e-05	ZNF776
54807	19	58281020	58291984	33	24753	1.7234e-05	ZNF586
79818	19	58318450	58326529	21	24634	0.0002871	ZNF552
84914	19	58331011	58379953	178	24685	0.00015749	ZNF587
100293516	19	58341427	58357606	55	24713	0.00050926	ZNF587B
730051	19	58380747	58400442	43	24606	9.3164e-05	ZNF814
147687	19	58417142	58427978	44	24640	9.1627e-05	ZNF417
147686	19	58433252	58446795	39	24636	0.00011832	ZNF418
10172	19	58452201	58459077	12	24758	0.00020543	ZNF256
147685	19	58469805	58485902	75	24639	4.1882e-05	C19orf18
80095	19	58488440	58514714	110	24758	0.00021546	ZNF606
284312	19	58545434	58565999	45	24632	0.00073407	ZSCAN1
7694	19	58570607	58581123	33	24682	1.4403e-05	ZNF135
65982	19	58595204	58629793	193	24682	0.00085485	ZSCAN18
79673	19	58637695	58666477	110	24706	0.00013461	ZNF329
10782	19	58694356	58724928	92	24761	0.00065825	ZNF274
27300	19	58739960	58788923	184	24708	6.2222e-05	ZNF544
7554	19	58790314	58827023	101	24741	6.9167e-05	ERVK3-1
7554	19	58790314	58827023	101	24741	6.9167e-05	ZNF8
7554	19	58790314	58827023	101	24741	6.9167e-05	ZNF8
342945	19	58838385	58853712	49	24794	0.00053971	ZSCAN22
1	19	58858172	58864865	9	24717	0.0008767	A1BG
162968	19	58865723	58874214	2	24300	0.00035448	ZNF497
116412	19	58878990	58892389	46	24718	0.00017503	ZNF837
6193	19	58898636	58906171	24	24750	0.0010889	RPS5
646862	19	58907457	58908446	2	24719	0.00017849	AC012313.1
201514	19	58919245	58929694	49	24765	3.9441e-05	ZNF584
7691	19	58944181	58951589	16	24811	1.9504e-05	ZNF132
388569	19	58962971	58969199	13	24402	8.0633e-05	ZNF324B
25799	19	58978412	58984945	7	24628	0.00060115	ZNF324
55663	19	58985910	58992601	17	24777	0.00016411	ZNF446
10998	19	59009700	59023432	34	24581	0.00021378	SLC27A5
84878	19	59024897	59031845	8	24604	2.0808e-05	ZBTB45
10155	19	59055824	59062087	7	24811	0.00031878	TRIM28
27243	19	59062933	59066495	7	24834	0.0010071	CHMP2A
9040	19	59067079	59070343	5	24796	0.00052174	UBE2M
7593	19	59073284	59085757	31	24774	0.00015696	MZF1
245938	20	68351	77296	9	24588	0.00014926	DEFB125
81623	20	123194	126392	6	24762	0.00068771	DEFB126
140850	20	138111	139804	17	24797	0.00024723	DEFB127
245939	20	168527	170264	8	24866	2.5302e-05	DEFB128
140881	20	207899	210527	12	24783	5.1335e-05	DEFB129
400830	20	238377	241737	18	24662	0.00017666	DEFB132
140680	20	251504	271419	148	24581	3.0967e-05	C20orf96
85364	20	278204	280965	5	24273	0.00037953	ZCCHC3
6666	20	306215	310872	20	24799	3.4457e-05	SOX12
80023	20	326789	335512	19	24716	0.0010091	NRSN2
57761	20	356447	378203	71	24546	0.0017302	TRIB3
10616	20	388696	411610	76	24653	0.00069039	RBCK1
128637	20	416124	443187	77	24692	0.00012725	TBC1D20
1457	20	463338	524482	113	24542	0.00012366	CSNK2A1
6939	20	584637	590910	14	24534	1.254e-05	TCF15
140809	20	627259	634014	36	24677	9.7206e-05	SRXN1
85508	20	642240	656823	25	24635	0.00056723	SCRT2
113278	20	740724	756628	90	24621	0.0031677	SLC52A3
83541	20	814354	826922	46	24520	0.0001699	FAM110A
51378	20	852763	896977	204	24555	0.00024213	ANGPT4
343637	20	939095	982907	202	24745	0.0010039	RSPO4
9491	20	1093872	1149017	165	24730	5.3446e-06	PSMF1
55321	20	1161213	1166077	2	24867	0.0030583	TMEM74B
400831	20	1184098	1188918	10	24566	6.6522e-05	C20orf202
642636	20	1206707	1235988	88	24770	0.00018952	RAD21L1
9751	20	1246948	1289971	144	24642	0.00099244	SNPH
27111	20	1290553	1309879	85	24615	5.7708e-06	SDCBP2
2280	20	1349621	1373816	69	24744	0.0014161	FKBP1A
55968	20	1422807	1448345	46	24773	0.00054617	NSFL1C
284759	20	1455236	1472233	69	24769	0.00033971	SIRPB2
128646	20	1514897	1539489	93	24816	0.00015289	SIRPD
10326	20	1545029	1600720	60	24678	5.4753e-05	SIRPB1
55423	20	1609522	1638425	128	24711	0.00096882	SIRPG
140885	20	1874763	1920540	181	24576	2.2062e-06	SIRPA
5173	20	1959402	1974931	46	24685	4.3175e-05	PDYN
140901	20	2082528	2129201	138	24758	2.083e-05	STK35
388780	20	2187574	2193797	23	24545	0.00014298
7053	20	2276613	2321725	138	24733	0.00012079	TGM3
343641	20	2361554	2413399	218	24721	0.00032473	TGM6
6628	20	2442281	2451499	16	24773	0.00028675	SNRPB
79175	20	2462463	2489778	62	24402	0.00044277	ZNF343
117532	20	2517253	2622494	462	24667	0.00070824	TMC2
10528	20	2633178	2639039	19	24680	4.0358e-05	NOP56
3420	20	2639041	2644865	14	24782	0.00010096	IDH3B
57593	20	2673524	2740754	205	24644	0.00010302	EBF4
56265	20	2774715	2781292	22	24761	0.00010212	CPXM1
128653	20	2795633	2796476	3	24592	0.001593	C20orf141
100288797	20	2796585	2797804	2	24666	3.2747e-05	TMEM239
100288797	20	2796585	2797804	2	24666	3.2747e-05	TMEM239
64773	20	2815960	2821889	15	24507	0.0005992	PCED1A
64601	20	2821373	2847378	105	24770	0.0010391	VPS16
5786	20	2844841	3019316	351	24741	0.00037126	PTPRA
2797	20	3024268	3026391	6	24811	0.00071923	GNRH2
64949	20	3026675	3028896	4	24606	0.00019473	MRPS26
22888	20	3088219	3140556	157	24762	0.0022617	UBOX5
60493	20	3127165	3140532	36	24794	0.00069257	FASTKD5
9762	20	3143263	3154238	26	24542	7.6889e-06	LZTS3
65992	20	3171012	3185295	74	24705	1.9831e-05	DDRGK1
3704	20	3189514	3204516	68	24694	7.6156e-06	ITPA
83959	20	3208063	3222109	68	24568	2.5978e-05	SLC4A11
25943	20	3229948	3388587	755	24810	0.00045751	C20orf194
8455	20	3451665	3631769	590	24750	2.7213e-06	ATRN
64096	20	3639939	3644046	23	24741	0.00028515	GFRA4
80332	20	3648620	3662755	51	24533	7.9995e-06	ADAM33
6614	20	3667617	3693213	126	24751	3.8579e-05	SIGLEC1
116835	20	3713317	3733758	50	24620	0.00021671	HSPA12B
54976	20	3734146	3749035	64	24571	0.001067	C20orf27
25876	20	3758151	3762113	10	24549	0.00028568	SPEF1
1059	20	3764498	3767337	3	24835	5.3149e-05	CENPB
994	20	3767419	3786765	50	24680	0.00059193	CDC25B
55317	20	3801171	3805954	7	24783	2.7849e-05	AP5S1
57506	20	3827446	3856770	74	24671	0.00061172	MAVS
80025	20	3869486	3904538	107	24745	0.0001369	PANK2
11237	20	3912068	3996216	255	24745	0.00022517	RNF24
54498	20	4129426	4168394	175	24547	9.1729e-05	SMOX
146	20	4201278	4229659	104	24454	0.00011451	ADRA1D
5621	20	4666797	4682235	47	24713	0.0011424	PRNP
23627	20	4702556	4709106	21	24713	0.00091318	PRND
9770	20	4760669	4804291	237	24622	0.0013376	RASSF2
9962	20	4833002	4990939	426	24657	0.00066182	SLC23A2
29058	20	5049129	5093736	113	24743	4.8645e-05	TMEM230
5111	20	5095599	5107268	23	24795	7.2394e-05	PCNA
8760	20	5107407	5178533	217	24781	0.00040329	CDS2
128674	20	5281711	5297378	162	24722	6.2918e-05	PROKR2
56261	20	5525080	5591672	181	24549	0.00099544	GPCPD1
149840	20	5731043	5844558	470	24707	0.00033974	C20orf196
1114	20	5891974	5906007	51	24732	0.0002431	CHGB
51605	20	5918479	5931204	59	24822	0.00071091	TRMT6
84515	20	5931298	5975852	157	24810	2.2015e-05	MCM8
54675	20	5986739	6020699	114	24772	0.0011183	CRLS1
164312	20	6021192	6034726	50	24698	0.0006497	LRRN4
55612	20	6055492	6104191	260	24658	0.00051446	FERMT1
650	20	6748745	6760910	32	24712	0.00055131	BMP2
54363	20	7863631	7921093	169	24656	0.00067285	HAO1
56255	20	7961713	8000393	108	24775	0.00020832	TMX4
23236	20	8112912	8865547	2761	24696	0.00049571	PLCB1
5332	20	9049357	9461463	980	24770	0.0011564	PLCB4
24141	20	9495005	9511171	68	24720	2.8312e-05	LAMP5
57144	20	9518037	9819687	1028	24652	4.7946e-05	PAK7
63926	20	10015697	10037407	54	24760	0.00069322	ANKEF1
6616	20	10199477	10288068	201	24700	0.00018282	SNAP25
8195	20	10385428	10414887	109	24749	0.0003825	MKKS
128710	20	10415951	10604551	658	24707	0.00029952	SLX4IP
182	20	10618332	10654694	126	24656	0.00075507	JAG1
22903	20	11871377	11907243	105	24767	6.0697e-05	BTBD3
55304	20	12989627	13147411	821	24730	0.00081066	SPTLC3
140862	20	13202418	13281297	341	24687	0.00038958	ISM1
55617	20	13370036	13619583	705	24728	7.8035e-05	TASP1
51575	20	13694969	13765579	257	24808	5.0832e-05	ESF1
79133	20	13765672	13799067	126	24811	0.00093409	NDUFAF5
80343	20	13829635	13975979	509	24777	0.0002646	SEL1L2
140733	20	13976146	16033842	7240	24709	0.00039641	MACROD2
23767	20	14304639	14318313	35	24780	9.203e-05	FLRT3
55614	20	16252742	16554079	1232	24709	1.3901e-05	KIF16B
6629	20	16710609	16722417	43	24774	9.3227e-05	SNRPB2
56914	20	16728998	16732809	9	24654	0.00025965	OTOR
5126	20	17206752	17465223	1186	24702	0.00016434	PCSK2
631	20	17474550	17549865	290	24684	0.0010484	BFSP1
11034	20	17549818	17588887	101	24805	0.0022906	DSTN
6238	20	17594323	17662934	181	24733	1.433e-05	RRBP1
140836	20	17674320	17716517	156	24588	0.0021886	BANF2
27131	20	17922244	17949490	103	24815	9.3948e-05	SNX5
92667	20	17949534	17971765	75	24804	3.3269e-05	MGME1
58495	20	18004796	18039834	161	24588	2.1604e-06	OVOL2
100303755	20	18118499	18169016	198	24676	0.0003444	PET117
100303755	20	18118499	18169016	198	24676	0.0003444	CSRP2BP
57325	20	18122868	18169031	177	24673	0.0001857	CSRP2BP
7692	20	18268872	18297640	109	24682	0.00010251	ZNF133
55184	20	18364011	18447995	313	24767	0.00027624	DZANK1
10621	20	18448033	18465287	63	24812	0.00035196	POLR3F
10741	20	18467184	18477899	40	24776	6.0409e-05	RBBP9
10483	20	18488188	18542059	228	24818	0.00046104	SEC23B
92675	20	18568556	18744561	790	24808	0.00060362	DTD1
100128496	20	18790372	18810839	84	24700	0.0004257	C20orf78
140856	20	18794370	18795036	4	24853	0.00015875	SCP2D1
57419	20	19193290	19703541	1825	24734	0.00013075	SLC24A3
54453	20	19738254	19983103	988	24642	2.8058e-05	RIN2
51126	20	19997934	20014273	43	24748	0.0015521	NAA20
51340	20	20015005	20036690	98	24829	0.00044887	CRNKL1
26074	20	20033158	20341359	1108	24732	0.00012188	C20orf26
3642	20	20348765	20351593	1	24350	0.0010165	INSM1
57186	20	20370202	20693281	439	24759	4.2235e-05	RALGAPA2
55857	20	21106624	21227260	252	24706	0.00068524
22803	20	21283942	21370463	210	24790	0.00074146	XRN2
4821	20	21491655	21494664	9	24724	3.9823e-05	NKX2-2
5075	20	21686297	21699124	15	24800	0.0001529	PAX1
3170	20	22561642	22566101	9	24658	1.2497e-06	FOXA2
6754	20	23016057	23017314	7	24834	0.0010872	SSTR4
7056	20	23026270	23030301	8	24745	0.00018608	THBD
22918	20	23059993	23066977	12	24671	0.00021817	CD93
29107	20	23331373	23335408	21	24837	0.00082394	NXT1
64412	20	23342769	23353683	35	24823	7.6248e-05	GZF1
63908	20	23355156	23402156	202	24815	0.00023056	NAPB
128817	20	23420322	23425567	21	24791	0.0013	CSTL1
140880	20	23431041	23433482	5	24643	1.8208e-05	CST11
10047	20	23471766	23476655	17	24693	0.00013851	CST8
128821	20	23545369	23549386	26	24752	0.00078167	CST9L
128822	20	23583047	23586610	9	24829	0.00091472	CST9
1471	20	23608534	23618685	31	24489	0.00049742	CST3
1472	20	23666277	23669662	13	24623	0.0010727	CST4
1469	20	23728190	23731574	22	24540	9.3875e-06	CST1
1470	20	23804404	23807312	22	24526	0.00094255	CST2
1473	20	23856572	23860380	17	24642	0.00026632	CST5
92086	20	23965687	23969475	13	24392	0.00057513	GGT1
92086	20	23965687	23969475	13	24392	0.00057513	GGTLC1
79953	20	24449835	24647253	556	24672	0.00059632	SYNDIG1
8530	20	24929866	24940564	64	24840	0.00036702	CST7
57136	20	24943566	24973610	106	24839	0.00032579	APMAP
84532	20	24986866	25038818	142	24675	4.1055e-05	ACSS1
30813	20	25051521	25063015	43	24800	0.00018838	VSX1
955	20	25176327	25207365	118	24726	0.00039636	ENTPD6
5834	20	25228706	25278648	204	24781	9.2485e-05	PYGB
26090	20	25275379	25371618	300	24797	0.00010198	ABHD12
9837	20	25388323	25429191	121	24803	0.0001146	GINS1
22981	20	25433333	25566167	410	24804	6.2308e-05	NINL
140838	20	25593571	25604648	32	24808	0.00081863	NANP
26152	20	25654744	25677515	63	24828	0.0001746	ZNF337
245929	20	29845467	29847435	5	24778	6.1505e-05	DEFB115
245930	20	29891015	29896388	11	24844	0.00025229	DEFB116
117285	20	29956421	29961726	9	24779	0.00043667	DEFB118
245932	20	29964966	29978452	48	24764	0.00036037	DEFB119
245934	20	29992648	30006314	43	24795	0.0011933	DEFB121
245936	20	30028411	30038060	30	24735	0.0018482	DEFB123
245937	20	30053309	30060816	14	24556	0.00055868	DEFB124
28954	20	30063091	30072708	17	24705	0.00022008	REM1
81502	20	30102213	30158178	132	24755	0.00048169	HM13
3397	20	30193086	30194318	7	24828	0.0011045	ID1
84701	20	30225685	30232837	17	24605	0.00011135	COX4I2
598	20	30252261	30311752	94	24719	5.3771e-05	BCL2L1
22974	20	30326904	30389605	125	24809	4.8564e-05	TPX2
85366	20	30407115	30422500	42	24823	9.9306e-06	MYLK2
2307	20	30432103	30433420	2	24700	0.00011399	FOXS1
128853	20	30435441	30458479	60	24662	6.9293e-05	DUSP15
164395	20	30458440	30532770	172	24703	3.273e-05	TTLL9
81572	20	30532758	30556513	30	24649	3.3278e-06	PDRG1
343702	20	30555805	30586256	57	24600	1.8197e-07	XKR7
140706	20	30598200	30619984	47	24764	1.3894e-05	CCM2L
3055	20	30639991	30689659	98	24714	0.00015366	HCK
9777	20	30697309	30755061	144	24767	8.9631e-05	TM9SF4
5326	20	30780307	30795546	10	24763	0.00042384	PLAGL2
23509	20	30795625	30826467	42	24769	0.00049232	POFUT1
9371	20	30865443	30922814	100	24731	5.8583e-05	KIF3B
171023	20	30946147	31027122	133	24716	3.5483e-05	ASXL1
140688	20	31030862	31172875	269	24674	0.0015814	C20orf112
284805	20	31219427	31261743	100	24601	0.00015237
149951	20	31290493	31331814	158	24696	0.00024046	COMMD7
1789	20	31350191	31397162	150	24716	6.7307e-05	DNMT3B
22919	20	31407699	31438211	93	24818	1.2039e-05	MAPRE1
388795	20	31451595	31481113	130	24699	5.5264e-05	EFCAB8
140732	20	31571579	31592239	114	24658	0.00061963	SUN5
80341	20	31595384	31611515	50	24628	0.00069011	BPIFB2
128859	20	31619454	31631853	38	24787	0.00010521	BPIFB6
359710	20	31643230	31661434	67	24726	0.00044921	BPIFB3
149954	20	31669318	31699557	134	24779	3.8256e-05	BPIFB4
140683	20	31749660	31769223	40	24775	2.5315e-05	BPIFA2
128861	20	31805130	31815612	13	24696	2.041e-05	BPIFA3
51297	20	31823802	31831115	25	24790	7.4269e-05	BPIFA1
92747	20	31870941	31897684	54	24687	0.00020851	BPIFB1
51654	20	31946645	31989375	70	24698	0.00034005	CDK5RAP1
6640	20	31995763	32031698	60	24674	3.0102e-05	SNTA1
9139	20	32077928	32237837	156	24677	3.0913e-05	CBFA2T2
63941	20	32244893	32262264	20	24642	5.0083e-05	NECAB3
170487	20	32254304	32256331	3	24666	1.3316e-05	ACTL10
1869	20	32263292	32274210	17	24666	1.8888e-05	E2F1
11264	20	32290550	32308136	40	24805	0.00032981	PXMP4
84905	20	32319566	32380075	101	24621	0.00018099	ZNF341
128866	20	32399110	32442173	51	24642	0.00023251	CHMP4B
22913	20	32581458	32670991	144	24800	0.00038444	RALY
8894	20	32676115	32700085	28	24740	0.00031281	EIF2S2
434	20	32829188	32857150	56	24771	2.5155e-05	ASIP
191	20	32868071	32899608	41	24650	2.5723e-05	AHCY
83737	20	32951041	33099198	225	24748	9.133e-05	ITCH
83658	20	33104193	33128762	24	24804	6.8054e-05	DYNLRB1
84557	20	33134688	33148149	25	24594	7.6429e-05	MAP1LC3A
128869	20	33148346	33265089	180	24751	0.00011887	PIGU
58476	20	33292147	33301240	10	24778	0.00014984	TP53INP2
23054	20	33302578	33413433	190	24783	0.0003815	NCOA6
2686	20	33432523	33460661	53	24749	0.00052626	GGT7
55902	20	33462766	33515769	97	24815	0.00019511	ACSS2
2937	20	33516236	33543794	37	24693	0.00047654	GSS
57644	20	33543704	33590240	127	24802	0.0010286	MYH7B
26133	20	33590207	33680618	294	24807	0.00084304	TRPC4AP
55741	20	33703160	33735161	116	24761	0.00028959	EDEM2
10544	20	33759740	33803771	126	24632	0.001203	PROCR
10893	20	33814539	33864804	96	24742	0.00022004	MMP24
3692	20	33866709	33872619	21	24706	0.00011632	EIF6
128876	20	33873534	33880225	11	24819	8.1363e-05	FAM83C
55245	20	33890369	33999945	223	24796	2.8893e-05	UQCC1
8200	20	34021149	34026027	12	24837	8.2431e-05	GDF5
11190	20	34042988	34105360	127	24730	6.5264e-05	CEP250
140873	20	34108569	34117481	18	24791	0.00036087	RP3-477O4.5
140873	20	34108569	34117481	18	24791	0.00036087	C20orf173
51614	20	34129778	34145405	41	24782	0.00018103	ERGIC3
6676	20	34203776	34208967	9	24687	0.00046918	SPAG4
8904	20	34213953	34252878	115	24816	0.0001729	CPNE1
10137	20	34236847	34252878	44	24841	0.00013355	RBM12
9054	20	34256610	34287287	92	24799	0.00029634	NFS1
140823	20	34287232	34288902	5	24827	2.1045e-05	ROMO1
9584	20	34291531	34330258	143	24805	2.8617e-05	RBM39
51230	20	34359923	34538292	521	24809	0.00018576	PHF20
51282	20	34541539	34543281	2	24846	0.00018889	SCAND1
140894	20	34556529	34618622	121	24785	0.00011429	CNBD2
2036	20	34679426	34820721	172	24734	0.00011318	EPB41L1
25980	20	34824339	34844863	18	24556	0.00059614	AAR2
22839	20	34995444	35157040	226	24688	0.0028918	DLGAP4
22839	20	34995444	35157040	226	24688	0.0028918	DLGAP4
10398	20	35169887	35178226	16	24745	2.5e-05	MYL9
60436	20	35201876	35222355	24	24768	8.252e-05	TGIF2
100527943	20	35202957	35240960	47	24731	2.3566e-05	TGIF2-C20orf24
55969	20	35234137	35240960	10	24762	1.8186e-05	C20orf24
84174	20	35240922	35274619	47	24659	9.4821e-05	SLA2
57446	20	35280169	35374541	122	24760	0.00011616	NDRG3
79980	20	35380194	35402578	24	24758	4.634e-05	DSN1
140710	20	35405845	35492087	131	24715	0.00018417	SOGA1
140711	20	35504570	35522632	49	24772	3.8307e-05	TLDC2
25939	20	35519285	35580246	141	24701	0.0001831	SAMHD1
5933	20	35624752	35724403	156	24763	0.00019594	RBL1
140699	20	35729629	35807974	218	24805	0.00018527	MROH8
6185	20	35807454	35870026	211	24831	0.00066621	RPN2
2691	20	35879489	35887534	18	24842	0.0004297	GHRH
63905	20	35918051	35945663	44	24756	0.0010158	MANBAL
6714	20	35973088	36033835	157	24686	8.6275e-05	SRC
10904	20	36145819	36156333	16	24717	6.0732e-06	BLCAP
4826	20	36149607	36152092	2	24625	9.0206e-06	NNAT
56259	20	36322357	36500531	370	24752	2.4232e-05	CTNNBL1
128434	20	36531499	36573752	145	24635	0.00016783	VSTM2L
9675	20	36611419	36661870	77	24677	6.666e-05	TTI1
58490	20	36661864	36756182	193	24739	0.0009788	RPRD1B
7052	20	36756863	36794910	96	24700	0.0013286	TGM2
85449	20	36838907	36889174	141	24690	0.00052683	KIAA1755
671	20	36932552	36965907	135	24746	0.00087707	BPI
3929	20	36974814	37005653	151	24700	0.0048415	LBP
57148	20	37101486	37207504	204	24807	0.0002562	RALGAPB
149685	20	37209838	37217104	14	24565	0.0016312	ADIG
343578	20	37230577	37279295	164	24684	8.184e-05	ARHGAP40
140679	20	37353105	37358015	4	24769	4.4478e-05	SLC32A1
79913	20	37376933	37401089	118	24810	8.1472e-05	ACTR5
26051	20	37434348	37551667	333	24689	3.7697e-05	PPP1R16B
81610	20	37554955	37581703	79	24738	1.2604e-05	FAM83D
60625	20	37590981	37668366	162	24743	0.00014525	DHX35
9935	20	39314488	39317880	4	24602	0.00042039	MAFB
7150	20	39657462	39753127	197	24822	0.00024317	TOP1
5335	20	39766159	39804359	71	24814	0.00016774	PLCG1
23051	20	39807089	39928766	288	24781	8.6747e-05	ZHX3
64900	20	39969495	39989222	60	24764	0.00041926	LPIN3
90187	20	39988606	39995498	26	24779	0.00037952	EMILIN3
84181	20	40030741	40247133	646	24775	0.0013799	CHD6
11122	20	40701392	41818557	3907	24697	0.0005325	PTPRT
6431	20	42086504	42092245	13	24612	5.3732e-05	SRSF6
26013	20	42136320	42179590	138	24766	0.00045935	L3MBTL1
10110	20	42187566	42214317	66	24678	0.0010436	SGK2
51098	20	42219574	42275862	163	24779	0.00042461	IFT52
4605	20	42295659	42345136	142	24791	0.00025226	MYBL2
149699	20	42354801	42355647	1	24867	0.0001487	GTSF1L
84969	20	42543492	42698256	445	24655	0.0003009	TOX2
57158	20	42740337	42816218	337	24608	1.7689e-05	JPH2
51526	20	42824579	42839702	68	24735	0.00068544	OSER1
78997	20	42875739	42909557	119	24815	0.00027223	GDAP1L1
128486	20	42935197	42939889	15	24722	0.00016503	FITM2
140902	20	42965798	42979432	63	24730	0.00027233	R3HDML
3172	20	42984441	43061485	186	24633	0.00083061	HNF4A
79183	20	43104526	43123244	36	24798	0.00027328	TTPAL
10955	20	43124864	43150726	44	24815	0.00018585	SERINC3
11142	20	43160422	43247678	190	24783	0.00013827	PKIG
100	20	43248160	43280376	89	24727	6.7953e-05	ADA
8839	20	43343493	43356453	21	24763	0.00026919	WISP2
60598	20	43374488	43380954	20	24807	0.00036558	KCNK15
140730	20	43380445	43438979	115	24694	0.00022722	RIMS4
7529	20	43514240	43537173	51	24753	0.00010884	YWHAB
80336	20	43538701	43587585	104	24709	9.6341e-05	PABPC1L
10953	20	43570771	43589114	27	24680	0.0010051	TOMM34
6789	20	43595120	43708600	263	24758	0.0002661	STK4
3787	20	43720950	43729753	17	24412	0.00042452	KCNS1
149708	20	43738093	43743813	22	24729	9.303e-05	WFDC5
128488	20	43752067	43753106	4	24829	0.00054203	WFDC12
5266	20	43803540	43805185	16	24770	0.0017496	PI3
6406	20	43835605	43838414	7	24864	0.00062327	SEMG1
6407	20	43850010	43853099	11	24848	0.0025605	SEMG2
6590	20	43880880	43883205	12	24801	0.0012077	SLPI
8785	20	43922086	43937206	61	24788	0.0015897	MATN4
11317	20	43935483	43946464	32	24744	0.0018054	RBPJL
6385	20	43953928	43977064	80	24667	0.00035992	SDC4
90196	20	43988660	44005442	46	24803	0.00021051	SYS1
90196	20	43988660	44005442	46	24803	0.00021051	SYS1-DBNDD2
27296	20	44002520	44009937	19	24786	0.00031174	TP53TG5
55861	20	44034633	44039250	6	24840	0.00014022	DBNDD2
51604	20	44044707	44054885	18	24642	3.6783e-05	PIGT
10406	20	44098229	44110172	48	24783	0.00060304	WFDC2
10816	20	44141101	44144264	10	24806	4.2674e-05	SPINT3
140870	20	44162836	44168134	17	24802	5.2755e-05	WFDC6
100526773	20	44164919	44176065	61	24843	5.9954e-05	EPPIN-WFDC6
100526773	20	44164919	44176065	61	24843	5.9954e-05	EPPIN
57119	20	44169265	44176516	50	24852	5.984e-05	EPPIN
90199	20	44179791	44207989	190	24780	4.5321e-06	WFDC8
259240	20	44236578	44259907	130	24842	0.00014719	WFDC9
140832	20	44258385	44259831	9	24846	0.00020616	WFDC10A
259239	20	44277202	44298878	101	24740	0.00024219	WFDC11
280664	20	44313290	44333658	81	24781	0.0001488	WFDC10B
164237	20	44330655	44337456	20	24724	0.00039064	WFDC13
391253	20	44350988	44354335	22	24822	7.1076e-05	SPINT4
140686	20	44402847	44420547	82	24825	0.0001844	WFDC3
116092	20	44420576	44440066	72	24796	0.00023481	DNTTIP1
11065	20	44441255	44445596	13	24824	0.00046304	UBE2C
7125	20	44451853	44455953	16	24822	1.2485e-05	TNNC2
90203	20	44462256	44471914	34	24808	9.0117e-05	SNX21
10005	20	44470360	44486048	61	24772	0.00021474	ACOT8
140831	20	44486220	44507770	98	24772	0.00035004	ZSWIM3
90204	20	44509581	44513905	16	24772	0.0002816	ZSWIM1
128497	20	44515125	44517245	6	24828	0.00012497	SPATA25
140825	20	44517111	44519926	9	24841	0.0002623	NEURL2
5476	20	44519591	44527459	25	24796	0.00059989	CTSA
5360	20	44527259	44541003	35	24666	0.00019109	PLTP
63935	20	44563313	44576732	33	24806	0.00060279	PCIF1
63925	20	44577292	44601560	79	24795	0.00030016	ZNF335
4318	20	44637547	44645200	23	24829	7.2136e-06	MMP9
57468	20	44650329	44688789	150	24704	0.00022303	SLC12A5
57727	20	44689624	44718580	74	24803	0.00017047	NCOA5
958	20	44746899	44758384	34	24780	0.00015209	CD40
64405	20	44802372	44937137	309	24668	0.0016401	CDH22
51006	20	44978167	44993097	18	24754	0.00027121	SLC35C2
63916	20	44994689	45035690	52	24753	0.00037584	ELMO2
55713	20	45128269	45142198	27	24738	0.00051819	ZNF334
128506	20	45169670	45179213	29	24711	0.00098961	OCSTAMP
64849	20	45186462	45313124	315	24682	9.4139e-06	SLC13A3
112858	20	45313004	45318301	12	24760	2.1201e-05	TP53RK
81031	20	45338279	45364986	72	24750	8.5023e-05	SLC2A10
2139	20	45523263	45817492	996	24646	0.00023776	EYA2
23613	20	45837994	45985485	240	24666	9.9254e-05	ZMYND8
8202	20	46130601	46285621	433	24779	0.00042515	NCOA3
55959	20	46286150	46415360	572	24567	0.00014271	SULF2
57580	20	47240787	47444420	776	24770	0.0004427	PREX1
10564	20	47538250	47653230	317	24794	0.00016387	ARFGEF2
1434	20	47662783	47713497	149	24797	0.00012148	CSE1L
6780	20	47729876	47804907	195	24742	2.6496e-06	STAU1
55661	20	47835832	47860614	100	24806	1.5601e-05	DDX27
57169	20	47862437	47894756	134	24813	1.8304e-05	ZNFX1
3745	20	47988505	48099181	451	24749	0.00027165	KCNB1
5740	20	48120411	48184707	120	24718	0.00070738	PTGIS
9334	20	48249482	48330421	234	24785	0.00053928	B4GALT5
23315	20	48429250	48508779	283	24755	0.00030451	SLC9A8
9825	20	48519928	48532080	38	24791	0.00024941	SPATA2
55905	20	48552914	48570422	59	24805	0.00015207	RNF114
6615	20	48599513	48605423	32	24757	0.00021306	SNAI1
7335	20	48697661	48732496	83	24765	0.00010107	TMEM189-UBE2V1
7335	20	48697661	48732496	83	24765	0.00010107	UBE2V1
7335	20	48697661	48732496	83	24765	0.00010107	TMEM189
387522	20	48697661	48770335	149	24746	0.00019619	TMEM189-UBE2V1
387522	20	48697661	48770335	149	24746	0.00019619	TMEM189
387521	20	48740274	48770335	53	24704	0.0002056	TMEM189
1051	20	48807120	48809227	3	24519	0.00010328	CEBPB
100506115	20	48884023	48896332	38	24595	3.057e-06
5770	20	49126858	49201299	207	24783	0.00046214	PTPN1
140876	20	49202645	49308277	367	24696	8.6292e-05	FAM65C
84612	20	49347923	49373333	78	24793	0.00013044	PARD6B
55653	20	49411467	49493714	296	24706	0.00068341	BCAS4
23394	20	49505585	49547527	107	24741	3.0461e-05	ADNP
8813	20	49551404	49575081	33	24765	0.00061649	DPM1
27304	20	49575351	49578400	4	24780	0.00014853	MOCS3
3755	20	49620193	49639675	55	24689	4.2733e-05	KCNG1
4773	20	50003494	50179370	527	24587	0.00052012	NFATC2
10079	20	50213314	50384908	905	24702	0.00078099	ATP9A
57167	20	50400551	50419059	89	24759	0.00076805	SALL4
55734	20	50700550	50808524	431	24713	0.00011056	ZFP64
128553	20	51588946	52111869	1613	24691	0.00029339	TSHZ2
7764	20	52183610	52210801	64	24678	0.00019679	ZNF217
8537	20	52560079	52687304	641	24675	0.00010947	BCAS1
1591	20	52769985	52790516	100	24613	0.00056575	CYP24A1
5203	20	52824502	52836492	35	24705	0.00042021	PFDN4
55816	20	53092266	53267710	488	24687	0.00016412	DOK5
140689	20	54572413	54580528	8	24634	3.1244e-05	CBLN4
4159	20	54823788	54824871	2	24867	6.9849e-06	MC3R
116151	20	54933983	54943719	33	24778	0.00039995	FAM210B
6790	20	54944445	54967351	46	24669	0.0003544	AURKA
1477	20	54967427	54979582	33	24739	2.3555e-05	CSTF1
57091	20	54987168	55034396	142	24700	0.00088117	CASS4
51507	20	55043641	55093942	129	24759	0.0016825	RTFDC1
140687	20	55066548	55100981	94	24756	0.001793	GCNT7
200232	20	55099785	55101208	1	24867	0.0023411	FAM209A
388799	20	55105960	55111576	15	24695	0.00026439	FAM209A
388799	20	55105960	55111576	15	24695	0.00026439	FAM209B
7022	20	55204358	55214339	13	24365	7.2915e-05	TFAP2C
655	20	55743809	55841707	391	24678	0.00026172	BMP7
23626	20	55904831	55919049	45	24852	0.00018993	SPO11
8480	20	55926145	55953519	118	24842	0.00021811	RAE1
100462983	20	55933496	55934878	9	24861	0.00019114	MTRNR2L3
55544	20	55966454	55984389	61	24783	0.00031543	RBM38
140690	20	56071021	56100708	110	24657	0.00013016	CTCFL
5105	20	56136137	56141515	26	24574	6.9437e-05	PCK1
81030	20	56178902	56195632	45	24612	0.00088828	ZBP1
56937	20	56223448	56286592	194	24694	6.4913e-05	PMEPA1
128602	20	56725983	56736186	16	24676	8.2628e-06	C20orf85
140731	20	56793510	56804039	29	24693	0.00083312	ANKRD60
57403	20	56884771	56942563	214	24795	4.5524e-05	RAB22A
9217	20	56964175	57026157	201	24760	1.0593e-05	VAPB
164284	20	57033503	57090405	159	24683	0.0021105	APCDD1L
8675	20	57226309	57254582	70	24746	0.0008992	STX16
79716	20	57264187	57290900	125	24751	0.00010971	NPEPL1
2778	20	57414756	57486250	216	24632	1.6184e-06	GNAS
51497	20	57556263	57570400	42	24754	0.00069578	NELFCD
1522	20	57570242	57582309	55	24667	0.00019067	CTSZ
81027	20	57594309	57601709	14	24789	0.00039528	TUBB1
514	20	57603733	57607422	5	24841	0.00059442	ATP5E
51012	20	57608200	57617901	19	24701	9.7483e-05	SLMO2
128611	20	57735895	57834168	317	24730	0.0001293	ZNF831
1908	20	57875499	57901047	65	24765	0.00041911	EDN3
116154	20	58152564	58422766	1028	24698	0.00028933	PHACTR3
10388	20	58438612	58508704	188	24790	0.00016302	SYCP2
63939	20	58508819	58523735	13	24672	0.00028045	FAM217B
5509	20	58511887	58515352	2	24799	7.279e-05	PPP1R3D
60437	20	58533471	58588772	158	24793	0.00038176	CDH26
284756	20	58630980	58648008	38	24698	0.0006591	C20orf197
1002	20	59827482	60515673	3169	24667	0.0012221	CDH4
6874	20	60549854	60640866	332	24770	0.00069505	TAF4
149986	20	60697517	60710434	22	24794	4.4707e-06	LSM14B
5688	20	60711783	60718514	17	24813	8.2926e-06	PSMA7
26039	20	60718816	60757566	187	24755	0.0002828	SS18L1
26164	20	60758081	60778624	129	24723	0.00016175	MTG2
11255	20	60790017	60795323	9	24762	0.00041923	HRH3
9885	20	60813541	60871269	198	24803	2.6667e-05	OSBPL2
11047	20	60877112	60884206	18	24780	0.00079766	ADRM1
3911	20	60884116	60942368	328	24703	0.00071317	LAMA5
6227	20	60962121	60963576	6	24798	0.00029293	RPS21
81928	20	60963686	60982339	107	24794	0.00041406	CABLES2
140893	20	60985293	61002629	64	24458	0.00017732	RBBP8NL
140628	20	61038553	61051026	47	24513	0.0016041	GATA5
140628	20	61038553	61051026	47	24513	0.0016041	GATA5
128826	20	61147660	61167971	108	24490	2.5461e-05	C20orf166
128826	20	61147660	61167971	108	24490	2.5461e-05	C20orf166
28231	20	61273795	61317137	167	24622	0.00039106	SLCO4A1
4923	20	61340189	61394123	269	24711	0.00043053	NTSR1
55257	20	61427804	61431945	19	24779	0.00083532	MRGBP
11054	20	61436156	61445352	52	24687	0.00075857	OGFR
1299	20	61448414	61472511	129	24661	0.00020975	COL9A3
10732	20	61472467	61493115	94	24774	0.00040494	TCFL5
100132911	20	61476476	61477543	3	24805	0.00040617
11083	20	61509090	61569304	224	24788	0.00033876	DIDO1
54994	20	61569421	61579827	38	24741	0.00036983	GID8
63910	20	61583999	61599949	62	24601	0.0028278	SLC17A9
54915	20	61826781	61847538	60	24790	0.00023312	YTHDF1
79444	20	61867235	61871859	28	24729	0.00011229	BIRC7
128414	20	61872136	61885892	120	24746	9.7288e-05	NKAIN4
55738	20	61904137	61921145	46	24771	0.00022214	ARFGAP1
57642	20	61924538	61962285	133	24683	2.0432e-05	COL20A1
1137	20	61974662	62009487	232	24627	0.00075827	CHRNA4
3785	20	62031561	62103993	317	24570	0.00011568	KCNQ2
1917	20	62119365	62130668	48	24535	0.00033375	EEF1A2
79144	20	62151426	62153524	10	24581	0.00044924	PPDPF
5753	20	62159766	62168723	35	24649	8.52e-05	PTK6
6725	20	62172163	62178857	26	24690	4.5831e-05	SRMS
79025	20	62184373	62188061	9	24658	0.00094768	C20orf195
85441	20	62189439	62205592	57	24708	0.00042812	HELZ2
26205	20	62218955	62258381	181	24779	9.5743e-05	GMEB2
50861	20	62271058	62284963	50	24574	2.581e-05	CTA-221G9.10
50861	20	62271058	62284963	50	24574	2.581e-05	STMN3
51750	20	62289163	62327606	185	24717	0.00032374	RTEL1
8771	20	62328004	62330051	11	24778	0.00028431	TNFRSF6B
10139	20	62329995	62339365	19	24791	0.00039525	ARFRP1
84619	20	62338727	62367494	100	24751	0.0003852	ZGPAT
54923	20	62367480	62370460	12	24820	0.0010348	RP4-583P15.15
54923	20	62367480	62370460	12	24820	0.0010348	LIME1
56731	20	62371211	62375403	11	24674	0.00012522	SLC2A4RG
140685	20	62375021	62463731	477	24703	0.00043668	ZBTB46
140701	20	62492566	62494341	5	24762	0.00019486	ABHD16B
7165	20	62496581	62522898	76	24696	0.00013519	TPD52L2
80331	20	62526455	62567384	163	24748	0.0005736	DNAJC5
54963	20	62571182	62587800	27	24579	7.5855e-05	UCKL1
57473	20	62588057	62601223	34	24696	0.00064863	ZNF512B
140700	20	62605466	62611182	20	24806	0.00019218	SAMD10
24148	20	62612417	62664453	115	24768	0.00020674	PRPF6
54345	20	62679079	62680979	2	24489	0.00040875	SOX18
6919	20	62688439	62703700	49	24662	0.00077124	TCEA2
10287	20	62704534	62711356	17	24648	0.00042379	RGS19
4987	20	62711451	62731996	43	24709	8.3818e-06	OPRL1
198437	20	62714729	62715712	3	24634	0.00036586	C20orf201
2832	20	62737183	62738184	4	24867	0.0031264	NPBWR2
4661	20	62795827	62873606	273	24674	0.00055597	MYT1
55251	20	62887048	62907583	43	24677	5.2318e-07	PCMTD2
317754	21	14982498	15013937	1	24739	4.0283e-05	POTEB
317754	21	14982498	15013937	1	24739	4.0283e-05	POTED
149998	21	15480784	15583361	477	24684	0.00051434	LIPI
54033	21	15588466	15600693	80	24756	0.00032641	RBM11
6782	21	15743436	15755509	56	24753	1.9903e-05	HSPA13
64092	21	15857549	15955723	396	24680	1.6798e-05	SAMSN1
388813	21	15964484	16015428	177	24700	0.00039683	AF165138.7
8204	21	16333556	16438224	221	24670	0.00072454	NRIP1
29761	21	17102327	17252377	333	24789	3.6625e-05	USP25
1525	21	18885224	18965897	241	24670	7.105e-06	CXADR
10950	21	18965968	18985268	20	24473	0.00041025	BTG3
54149	21	19161284	19191703	58	24756	0.00020383	C21orf91
140578	21	19400190	19639687	815	24591	0.0010669	CHODL
5651	21	19641433	19775970	446	24601	7.0822e-06	TMPRSS15
4685	21	22370633	22913892	1945	24700	0.00060259	NCAM2
54148	21	26957968	26979801	104	24827	0.0001328	MRPL39
58494	21	27011594	27089874	251	24599	0.0001241	JAM2
522	21	27096791	27107965	25	24799	0.00024038	ATP5J
2551	21	27107258	27144771	69	24741	0.00038083	GABPA
351	21	27252861	27543446	872	24666	0.00060604	APP
100996571	21	27765954	27941571	523	24656	0.00062388	AP001597.1
116159	21	27838528	27945603	327	24680	0.00023824	CYYR1
9510	21	28208606	28217728	32	24755	0.00014566	ADAMTS1
11096	21	28290231	28339439	162	24571	0.0009803	ADAMTS5
29104	21	30244513	30257695	74	24809	0.00021695	N6AMT1
29104	21	30244513	30257695	74	24809	0.00021695	RP11-178H8.3
26046	21	30300466	30365277	153	24779	0.00014326	LTN1
10069	21	30378080	30391685	37	24779	0.00045522	RWDD2B
10600	21	30396938	30426809	49	24785	0.00030211	USP16
10694	21	30428647	30446010	38	24709	0.00059458	CCT8
56911	21	30449659	30548210	365	24712	0.00077723	MAP3K7CL
571	21	30671151	30734257	79	24775	2.0182e-05	BACH1-IT1
571	21	30671151	30734257	79	24775	2.0182e-05	BACH1
2897	21	30909254	31312282	1365	24738	0.00023459	GRIK1
26285	21	31538241	31538971	2	24867	0.00068817	CLDN17
9073	21	31586324	31588469	4	24845	0.00077266	CLDN8
643803	21	31653627	31655276	5	24865	0.00084742	KRTAP24-1
100131902	21	31661463	31661832	2	24866	0.0010664	KRTAP25-1
388818	21	31691449	31692607	6	24851	0.00032871	KRTAP26-1
643812	21	31709331	31710012	2	24864	0.00014079	KRTAP27-1
337959	21	31743709	31744557	5	24859	0.00027704	KRTAP13-2
140258	21	31768392	31769140	1	24731	0.00076364	KRTAP13-1
284827	21	31802594	31803076	3	24828	1.0664e-05	KRTAP13-4
254950	21	31812646	31813098	2	24867	0.0023166	KRTAP15-1
337970	21	31863782	31864275	1	24820	0.00055642	KRTAP19-3
337971	21	31869174	31869428	1	24867	0.00024661	KRTAP19-4
337972	21	31874190	31874408	2	24863	0.00035068	KRTAP19-5
337973	21	31913854	31914181	2	24817	1.1325e-05	KRTAP19-6
337968	21	31964759	31965374	1	24817	3.0447e-05	KRTAP6-3
337979	21	31973440	31973586	2	24848	0.000611	KRTAP22-1
337966	21	31986005	31986223	1	24867	0.0001117	KRTAP6-1
337975	21	31988774	31988944	1	24867	0.00017457	KRTAP20-1
100288323	21	32090843	32091095	1	24867	0.0001204	KRTAP21-3
337978	21	32119269	32119520	1	24867	0.00010017	KRTAP21-2
337879	21	32185015	32185570	3	24730	0.00013608	KRTAP8-1
337878	21	32201357	32202051	4	24865	0.00079394
337880	21	32252963	32253874	3	24829	3.6728e-05	KRTAP11-1
728299	21	32410478	32410795	1	24799	0.00015289	KRTAP19-8
7074	21	32490736	32931290	1377	24688	0.00084701	TIAM1
6647	21	33031935	33041244	26	24796	0.00017291	SOD1
57466	21	33043313	33104431	164	24737	0.0003471	SCAF4
30811	21	33245628	33376377	476	24688	3.2628e-05	HUNK
54069	21	33640530	33651376	18	24743	7.814e-05	MIS18A
56246	21	33664124	33687095	54	24660	0.00026134	MRAP
9875	21	33683330	33765312	208	24787	0.00013869	URB1
59271	21	33784034	33887702	360	24656	0.0013942	EVA1C
140290	21	33947151	33957845	40	24811	0.00038191	TCP10L
56683	21	33973977	33985174	22	24683	0.00046106	C21orf59
8867	21	33997269	34100351	184	24770	1.4041e-05	SYNJ1
94104	21	34106210	34144169	57	24775	0.00015615	PAXBP1
94104	21	34106210	34144169	57	24775	0.00015615	PAXBP1
56245	21	34162984	34186053	70	24812	0.00021459	C21orf62
56245	21	34162984	34186053	70	24812	0.00021459	C21orf62
10215	21	34398216	34401504	7	24523	7.4663e-05	OLIG2
116448	21	34442450	34444728	5	24597	4.8592e-05	OLIG1
3455	21	34602231	34636831	129	24739	0.00013665	IFNAR2
3588	21	34638665	34669539	96	24600	5.7777e-05	IL10RB
3454	21	34696748	34732129	100	24744	0.00026525	IFNAR1
3460	21	34775202	34809828	91	24780	0.00011353	IFNGR2
3460	21	34775202	34809828	91	24780	0.00011353	IFNGR2
757	21	34804793	34852316	196	24801	7.1591e-05	TMEM50B
757	21	34804793	34852316	196	24801	7.1591e-05	TMEM50B
54943	21	34860238	34864023	11	24767	0.00013552	DNAJC28
54943	21	34860238	34864023	11	24767	0.00013552	DNAJC28
2618	21	34876238	34915223	70	24786	0.00084023	GART
2618	21	34876238	34915223	70	24786	0.00084023	GART
6651	21	34915344	34949820	44	24742	0.00073003	SON
29980	21	34937165	34961019	31	24751	0.00074707	DONSON
9946	21	34961647	35014160	85	24761	0.00061529	CRYZL1
6453	21	35014706	35261609	569	24709	0.00014721	ITSN1
539	21	35275757	35288158	51	24794	4.4391e-05	ATP5O
6526	21	35445503	35515334	137	24763	0.00068849	SLC5A3
6526	21	35445503	35515334	137	24763	0.00068849	SLC5A3
64968	21	35445823	35515334	137	24763	0.00068849	MRPS6
9992	21	35736323	35743440	22	24363	4.9685e-05	KCNE2
54065	21	35747749	35761452	34	24805	0.00012863	SMIM11
101928147	21	35772204	35773947	9	24680	0.00062946	C21orf140
3753	21	35790910	35884573	287	24660	0.00035908	AP000322.53
3753	21	35790910	35884573	287	24660	0.00035908	KCNE1
1827	21	35888782	35987382	502	24712	0.00055397	RCAN1
54102	21	36041612	36090525	125	24694	5.5696e-05	CLIC6
861	21	36160098	36421595	667	24661	0.00033532	RUNX1
54093	21	37406839	37432869	97	24763	0.00089906	SETD4
873	21	37442285	37445462	16	24852	0.00085115	CBR1
874	21	37506614	37518860	59	24827	2.6925e-05	CBR3
9980	21	37529080	37666572	631	24667	8.5998e-05	DOPEY2
23515	21	37692360	37749999	197	24777	0.00045174	MORC3
8208	21	37757689	37789125	125	24805	0.00081205	CHAF1B
23562	21	37832919	37948867	497	24714	0.0010885	CLDN14
6493	21	38071991	38122510	140	24651	0.00043631	SIM2
3141	21	38123189	38362545	847	24693	0.00035787	HLCS
53820	21	38378456	38391959	51	24724	0.00021537	RIPPLY3
51227	21	38437664	38445458	34	24746	0.00021869	PIGP
7267	21	38445554	38575408	517	24814	6.8878e-05	TTC3
10311	21	38595721	38640425	124	24696	0.00053388	DSCR3
1859	21	38739859	38887679	447	24769	0.00023433	DYRK1A
3763	21	38996778	39288741	1063	24659	0.00039937	KCNJ6
10281	21	39426313	39493454	154	24709	0.0010995	DSCR4
3772	21	39601837	39675043	306	24775	0.00029641	KCNJ15
2078	21	39739183	40033704	1122	24664	0.00021484	ERG
2114	21	40177231	40196879	46	24547	0.00045684	ETS2
8624	21	40449076	40555440	369	24712	4.3235e-05	PSMG1
54014	21	40556102	40685745	434	24786	2.9735e-05	BRWD1
3150	21	40714241	40721047	36	24711	6.0973e-05	HMGN1
7485	21	40752213	40769815	38	24688	0.0014469	WRB
150082	21	40777770	40817676	120	24795	0.00040198	LCA5L
6450	21	40817797	40887433	292	24725	0.00032716	SH3BGR
10317	21	40928369	41034816	408	24639	9.8882e-05	B3GALT5
150084	21	41117334	41174023	390	24719	0.0001046	IGSF5
5121	21	41239347	41301322	290	24658	0.00024253	PCP4
1826	21	41384343	42219039	3463	24683	6.7039e-05	DSCAM
25825	21	42539728	42654461	349	24693	0.00031857	BACE2
191585	21	42547158	42557166	21	24714	0.00035717
54097	21	42688661	42729654	145	24757	5.6302e-05	FAM3B
4600	21	42733918	42780870	165	24735	0.00056787	MX2
4599	21	42792520	42831141	232	24711	0.00010019	MX1
7113	21	42836236	42880085	208	24589	0.00024475	TMPRSS2
54101	21	43159529	43187249	117	24693	8.4069e-05	RIPK4
63977	21	43218385	43299591	463	24652	0.00011445	PRDM15
25966	21	43305219	43374066	291	24657	0.00029905	C2CD2
49854	21	43406940	43430496	71	24725	0.0003203	ZBTB21
89766	21	43483068	43563105	481	24667	0.00010604	UMODL1
9619	21	43619799	43724497	433	24652	0.00013562	ABCG1
7033	21	43731777	43735706	12	24700	1.158e-05	TFF3
7032	21	43766466	43771208	26	24669	0.00010461	TFF2
7031	21	43782391	43786644	28	24637	5.3894e-05	TFF1
64699	21	43791996	43816955	116	24710	0.0007436	TMPRSS3
53347	21	43823971	43867790	228	24729	0.00015752	UBASH3A
89765	21	43892596	43916417	67	24655	0.00046652	RSPH1
54020	21	43919742	44001550	413	24665	0.00010998	SLC37A1
5152	21	44073862	44195619	594	24666	3.9958e-05	PDE9A
10785	21	44263190	44299699	233	24753	1.6096e-05	WDR4
4731	21	44313378	44329773	86	24803	0.0001287	NDUFV3
5316	21	44394643	44453688	362	24779	0.00040798	PKNOX1
875	21	44473301	44496472	100	24729	0.00018914	CBS
7307	21	44513066	44527716	33	24782	2.3462e-05	U2AF1
1409	21	44589141	44592915	6	24457	0.00022355	CRYAA
150094	21	44834395	44847002	58	24697	7.8774e-06	SIK1
11077	21	44949066	45079380	325	24777	6.2008e-05	HSF2BP
23076	21	45079432	45115960	66	24744	8.942e-05	RRP1B
8566	21	45138978	45182188	133	24548	2.5721e-05	PDXK
1476	21	45193546	45196256	5	24399	0.00018682	CSTB
8568	21	45209418	45223983	83	24797	0.00052083	RRP1
56894	21	45285116	45407475	346	24703	9.1691e-05	AGPAT3
7109	21	45432206	45526433	251	24789	8.8981e-06	TRAPPC10
5822	21	45527208	45551063	79	24796	0.00013642	PWP2
8209	21	45553476	45622835	281	24711	0.00016335	C21orf33
23308	21	45642874	45660881	79	24623	0.00014429	ICOSLG
29947	21	45666222	45682099	82	24731	6.7888e-05	DNMT3L
326	21	45705721	45718102	56	24609	3.295e-05	AIRE
5211	21	45719925	45747261	131	24680	0.00044215	PFKL
755	21	45748827	45759285	29	24664	0.00020258	C21orf2
7226	21	45770046	45862964	246	24679	0.00060385	TRPM2
81543	21	45875393	45878739	10	24817	0.00017572	LRRC3
54084	21	45917775	46131495	982	24729	0.0001041	TSPEAR
54084	21	45917775	46131495	982	24729	0.0001041	TSPEAR
386677	21	45959068	45960078	8	24683	0.00033755	KRTAP10-1
386677	21	45959068	45960078	8	24683	0.00033755	KRTAP10-1
386679	21	45970240	45971388	9	24582	0.0028168	KRTAP10-2
386679	21	45970240	45971388	9	24582	0.0028168	KRTAP10-2
386682	21	45977906	45978643	3	24774	3.3482e-05	KRTAP10-3
386682	21	45977906	45978643	3	24774	3.3482e-05	KRTAP10-3
386672	21	45993606	45994987	4	24540	0.0013276	KRTAP10-4
386672	21	45993606	45994987	4	24540	0.0013276	KRTAP10-4
386680	21	45999564	46000481	5	24633	7.2918e-05	KRTAP10-5
386680	21	45999564	46000481	5	24633	7.2918e-05	KRTAP10-5
386674	21	46011149	46012386	2	24463	0.0020633	KRTAP10-6
386674	21	46011149	46012386	2	24463	0.0020633	KRTAP10-6
386675	21	46020497	46022091	16	24814	0.00070735	KRTAP10-12
386675	21	46020497	46022091	16	24814	0.00070735	AP001067.1
386675	21	46020497	46022091	16	24814	0.00070735	KRTAP10-12
386681	21	46031996	46032871	3	24867	0.00036886	KRTAP10-8
386681	21	46031996	46032871	3	24867	0.00036886	KRTAP10-8
386676	21	46047040	46048295	10	24794	0.00015619	KRTAP10-9
386676	21	46047040	46048295	10	24794	0.00015619	KRTAP10-9
353333	21	46057273	46058372	13	24690	0.00016749	KRTAP10-10
353333	21	46057273	46058372	13	24690	0.00016749	KRTAP10-10
386678	21	46066331	46067567	2	24828	0.00016185	KRTAP10-11
386678	21	46066331	46067567	2	24828	0.00016185	KRTAP10-11
386684	21	46074130	46074576	2	24832	1.9303e-05	KRTAP12-4
386684	21	46074130	46074576	2	24832	1.9303e-05	KRTAP12-4
386683	21	46077849	46078258	2	24861	2.7206e-05	KRTAP12-3
386683	21	46077849	46078258	2	24861	2.7206e-05	KRTAP12-3
353323	21	46086106	46086844	10	24860	2.7446e-05	KRTAP12-2
353323	21	46086106	46086844	10	24860	2.7446e-05	KRTAP12-2
353332	21	46101491	46102078	5	24866	1.3422e-05	KRTAP12-1
353332	21	46101491	46102078	5	24866	1.3422e-05	KRTAP12-1
386685	21	46117087	46117959	3	24864	0.00045626	KRTAP10-12
386685	21	46117087	46117959	3	24864	0.00045626	KRTAP10-12
7327	21	46188495	46221751	154	24753	0.00051615	UBE2G2
7327	21	46188495	46221751	154	24753	0.00051615	UBE2G2
6612	21	46225532	46238044	69	24576	0.00025314	SUMO2
6612	21	46225532	46238044	69	24576	0.00025314	SUMO3
754	21	46269500	46294487	132	24762	6.644e-06	PTTG1IP
3689	21	46305864	46348753	197	24588	0.00053876	ITGB2
85395	21	46359918	46396891	132	24695	9.7856e-05	FAM207A
104	21	46494493	46646478	511	24725	5.8273e-06	ADARB1
23275	21	46683843	46707811	77	24732	0.00025339	POFUT2
80781	21	46825058	46933634	636	24712	4.234e-05	COL18A1
6573	21	46934629	46983045	132	24632	0.00015251	SLC19A1
54039	21	47268023	47362368	377	24728	0.001848	PCBP3
1291	21	47401663	47424963	111	24608	0.00074399	COL6A1
1292	21	47518033	47552763	178	24656	3.6977e-05	COL6A2
10841	21	47556065	47575499	70	24516	0.00039541	FTCD
84221	21	47581062	47605167	178	24783	0.00038679	SPATC1L
4047	21	47608360	47648738	155	24783	0.00010573	LSS
8888	21	47655047	47706211	181	24784	0.00055384	MCM3AP
54059	21	47706250	47733020	167	24747	0.00075436	YBEY
54058	21	47720344	47743813	84	24805	0.0015135	C21orf58
5116	21	47743976	47865682	593	24782	0.00072627	PCNT
23181	21	47878862	47989926	478	24784	0.000284	DIP2A
6285	21	48018531	48025035	28	24682	0.00015447	S100B
3275	21	48055507	48085155	109	24744	0.00055362	PRMT2
150160	22	17071648	17073700	1	24867	0.00056716	CCT8L2
150165	22	17264302	17302584	99	24733	3.6537e-05	XKR3
128954	22	17442826	17489112	218	24789	0.00080391	GAB4
23765	22	17565849	17596584	86	24576	0.00011852	IL17RA
27439	22	17597189	17602257	26	24704	0.00081648	CECR6
27440	22	17618410	17646177	113	24688	0.0012559	CECR5
51816	22	17659681	17702744	193	24608	0.00073755	CECR1
27443	22	17956630	18033845	310	24625	8.9285e-05	CECR2
83733	22	18043030	18073651	66	24607	0.00071885	SLC25A18
101929372	22	18062923	18071972	20	24673	0.0015681
529	22	18074902	18111588	223	24770	0.00036584	ATP6V1E1
23786	22	18111621	18213621	396	24759	0.00026606	BCL2L13
637	22	18216906	18257431	154	24632	0.00018316	BID
57553	22	18270415	18507325	1097	24709	0.0002117	MICAL3
55670	22	18560686	18573797	45	24759	2.9047e-05	PEX26
51807	22	18593453	18614498	54	24607	0.00013034	TUBA8
11274	22	18632758	18660164	103	24685	2.5529e-05	USP18
8214	22	18893736	18899601	37	24725	0.00085426	DGCR6
5625	22	18900206	18924066	137	24597	0.00096749	PRODH
9993	22	19023795	19109967	404	24782	0.0006482	DGCR2
8220	22	19117792	19132190	29	24668	2.6046e-05	DGCR14
23617	22	19118321	19120136	6	24863	2.7395e-05	DGCR14
23617	22	19118321	19120136	6	24863	2.7395e-05	TSSK2
2928	22	19136504	19137796	2	24588	0.00021055	GSC2
2928	22	19136504	19137796	2	24588	0.00021055	GSC2
6576	22	19163088	19166338	10	24833	0.0016447	SLC25A1
6576	22	19163088	19166338	10	24833	0.0016447	SLC25A1
8218	22	19166986	19279247	500	24814	0.0018927	CLTCL1
8218	22	19166986	19279247	500	24814	0.0018927	CLTCL1
7290	22	19318221	19419247	238	24794	0.00060517	HIRA
7290	22	19318221	19419247	238	24794	0.00060517	HIRA
64976	22	19419302	19423600	15	24808	0.00021195	MRPL40
128977	22	19428409	19435755	17	24805	0.00014911	C22orf39
128977	22	19428409	19435755	17	24805	0.00014911	C22orf39
7353	22	19437464	19466818	90	24802	0.00098666	UFD1L
8318	22	19466984	19508135	125	24712	0.00029241	CDC45
7122	22	19510547	19515068	19	24628	0.00068461	CLDN5
5413	22	19701987	19710845	4	24749	3.3211e-05	SEPT5
6899	22	19744226	19771116	93	24616	0.0002542	TBX1
54584	22	19775932	19842462	166	24741	0.00044686	GNB1L
54584	22	19775932	19842462	166	24741	0.00044686	C22orf29
79680	22	19833661	19842371	35	24760	0.00010945	C22orf29
10587	22	19863040	19929359	318	24676	0.0020413	TXNRD2
1312	22	19929263	19957498	127	24589	5.2563e-05	COMT
421	22	19954126	20004325	229	24749	5.8207e-05	ARVCF
128989	22	20004554	20053449	193	24704	0.00034253	TANGO2
54487	22	20067755	20099400	125	24802	7.4197e-05	DGCR8
27037	22	20099389	20104818	22	24812	0.00024692	TRMT2A
5902	22	20103461	20114880	42	24725	0.00026369	RANBP1
29801	22	20119364	20135530	56	24745	0.00037703	ZDHHC8
388849	22	20135602	20138748	16	24632	0.00060689	AC006547.14
65078	22	20228938	20255816	38	24636	0.00082468	RTN4R
85359	22	20301761	20307628	15	24718	0.00020991	DGCR6L
85376	22	20455991	20461786	1	24867	9.0518e-05	RIMBP3
373856	22	20704868	20731544	6	24628	0.00043388	USP41
653203	22	20706073	20710680	4	24566	0.00091554
7625	22	20748405	20762753	51	24304	1.5266e-05	ZNF74
91179	22	20778874	20792146	54	24762	0.00031277	SCARF2
84861	22	20795806	20850170	120	24706	0.00040563	KLHL22
51586	22	20861849	20941919	221	24763	0.00035563	MED15
5297	22	21061979	21213100	491	24769	0.00029119	PI4KA
3053	22	21128383	21142008	52	24744	0.00056028	SERPIND1
9342	22	21213292	21245502	85	24794	0.00074813	SNAP29
1399	22	21271714	21308037	111	24791	0.00031279	CRKL
150209	22	21319418	21335649	50	24679	4.6875e-06	AIFM3
8216	22	21336558	21353326	41	24570	0.00093001	LZTR1
80764	22	21354061	21356404	4	24692	0.00029007	THAP7
9127	22	21369442	21382302	52	24660	0.00081783	P2RX6
6545	22	21382995	21387163	16	24835	8.5886e-05	SLC7A4
400891	22	21400249	21418457	52	24593	0.00010803	AC002472.13
23119	22	21771693	21805752	14	24833	0.0012622	HIC2
7332	22	21903736	21978323	107	24782	0.0003503	UBE2L3
150223	22	21982378	21999017	32	24669	0.00033172	YDJC
164592	22	21987086	21991616	11	24815	0.00092439	CCDC116
23753	22	21996542	21998588	6	24740	3.54e-05	SDF2L1
23759	22	22020273	22052202	160	24665	0.00021131	PPIL2
29799	22	22051825	22090071	141	24627	0.00037622	YPEL1
5594	22	22113946	22221970	289	24728	0.00041693	MAPK1
9647	22	22273792	22307250	101	24793	0.00028673	PPM1F
8940	22	22311397	22337219	89	24766	0.0016498	TOP3B
3535	22	22380474	23265085	3544	24661	0.00026488
7441	22	22599200	22599926	8	24791	0.00011593	VPREB1
140883	22	22838767	22863505	97	24795	0.0018856	ZNF280B
129025	22	22868060	22874613	49	24643	0.0001917	ZNF280A
23532	22	22890123	22901696	38	24305	0.00041887	PRAME
91227	22	22987059	22990368	2	24803	0.00033544	GGT1
91227	22	22987059	22990368	2	24803	0.00033544	GGTLC2
100423062	22	23229960	23238014	3	24781	3.4781e-05	IGLL5
27156	22	23401593	23495807	223	24705	0.00031223	RTDR1
2781	22	23412669	23467224	129	24686	0.00072166	GNAZ
9609	22	23487513	23506531	69	24764	6.6697e-06	RAB36
613	22	23522402	23660224	477	24687	0.00018156	BCR
3543	22	23915312	23922619	39	24657	0.00019834	IGLL1
51233	22	23950639	23974508	56	24652	0.0012208	C22orf43
266747	22	24033048	24041444	16	24828	0.00024439	RGL4
7621	22	24083772	24093279	24	24722	0.00036745	ZNF70
29802	22	24094930	24096630	2	24867	0.00026301	VPREB3
150248	22	24102622	24108050	16	24470	0.00073618	C22orf15
400916	22	24108021	24110141	12	24529	0.00040411	CHCHD10
4320	22	24115036	24126503	31	24743	0.001201	MMP11
6598	22	24129150	24176705	324	24775	0.00048139	SMARCB1
91319	22	24176690	24181430	19	24786	0.00070311	DERL3
66035	22	24199059	24227738	77	24558	0.0018443	SLC2A11
4282	22	24236565	24237409	3	24681	5.4699e-05	MIF
100652871	22	24278480	24284985	1	24708	0.00014956
653689	22	24299601	24303416	4	24323	0.00050792	GSTT2B
100037417	22	24308652	24314748	16	24698	0.00058751	DDTL
100037417	22	24308652	24314748	16	24698	0.00058751	DDT
1652	22	24313554	24322019	3	24860	9.8699e-05	DDT
2953	22	24322291	24326106	1	24226	4.7399e-05	GSTT2B
2953	22	24322291	24326106	1	24226	4.7399e-05	GSTT2
23523	22	24407642	24574596	303	24802	0.00026224	CABIN1
56241	22	24577444	24585074	23	24825	0.0001153	SUSD2
2687	22	24615622	24641317	104	24658	0.00057697	GGT5
23384	22	24666785	24813708	444	24808	0.0010194	SPECC1L
135	22	24819565	24838328	42	24772	0.00028514	ADORA2A
51733	22	24863344	24922553	183	24737	0.00014809	UPB1
83606	22	24936406	24951901	49	24765	0.00025261	GUCD1
6634	22	24951618	24970932	49	24771	0.00010894	SNRPD3
2678	22	24979629	25024972	59	24714	7.3643e-05	GGT1
388886	22	24981588	24989073	12	24687	2.7868e-05	FAM211B
440822	22	25115001	25170687	246	24608	0.00016578	PIWIL3
129049	22	25202136	25322813	515	24663	0.00036481	SGSM1
255349	22	25331208	25335314	10	24735	0.0002553	TMEM211
85379	22	25348676	25593415	703	24701	0.00012561	KIAA1671
1417	22	25595817	25603326	28	24698	0.00033549	CRYBB3
1415	22	25615612	25627836	47	24556	3.096e-05	CRYBB2
100652901	22	25739549	25741017	8	24711	1.4376e-05
91355	22	25747218	25801337	227	24691	0.0001202	LRP5L
157	22	25960861	26125259	451	24801	0.00024182	ADRBK2
84700	22	26138117	26453345	1253	24682	2.3097e-05	MYO18B
23544	22	26565440	26779563	927	24698	0.0001584	SEZ6L
57168	22	26825280	26840978	61	24742	2.3051e-05	ASPHD2
89781	22	26846848	26879829	116	24811	0.00026927	HPS4
402055	22	26879850	26887904	21	24771	1.6809e-05	SRRD
24144	22	26887893	26908462	68	24793	4.4246e-05	TFIP11
8459	22	26921714	26986089	312	24704	0.00037696	TPST2
1414	22	26995362	27013991	65	24740	0.00029057	CRYBB1
1413	22	27017928	27026636	46	24741	1.54e-05	CRYBA4
4330	22	28144265	28197486	104	24659	0.00030068	MN1
23760	22	28247657	28315255	160	24797	0.00098017	PITPNB
23331	22	28374002	29075853	1597	24797	0.00016516	TTC28
11200	22	29083731	29137822	171	24762	6.1379e-05	CHEK2
150274	22	29138008	29153506	46	24740	0.00085886	HSCB
150275	22	29168662	29185283	72	24823	0.00021523	CCDC117
7494	22	29190548	29196560	11	24757	0.0020053	XBP1
84133	22	29279755	29453476	458	24673	0.00012776	ZNRF3
25770	22	29454660	29457922	5	24842	9.4349e-06	C22orf31
83999	22	29469066	29564321	355	24738	0.00034985	KREMEN1
129080	22	29601901	29655586	198	24693	1.6485e-05	EMID1
25807	22	29655844	29664147	12	24768	0.00014423	RHBDD3
2130	22	29663998	29696515	72	24724	3.0727e-05	EWSR1
10634	22	29702985	29708778	12	24823	0.00016544	GAS2L1
10633	22	29708922	29711745	6	24823	7.8212e-05	RASL10A
162	22	29723669	29784754	146	24804	1.6286e-06	AP1B1
5988	22	29834572	29838444	17	24814	7.686e-05	RFPL1
4744	22	29876181	29887279	35	24655	3.6529e-05	NEFH
8563	22	29904156	29949749	133	24771	8.9498e-06	THOC5
8508	22	29950797	29977326	83	24803	3.8217e-06	NIPSNAP1
4771	22	29999545	30094589	211	24765	1.6957e-06	NF2
164633	22	30116344	30127822	34	24571	0.00044398	CABP7
55954	22	30126945	30163000	129	24786	4.0711e-05	ZMAT5
29796	22	30163358	30166402	9	24791	8.9906e-05	UQCR10
84164	22	30184597	30234293	156	24759	8.2721e-05	ASCC2
8897	22	30279149	30426857	426	24779	3.5011e-06	MTMR3
150280	22	30476453	30573064	232	24789	4.1145e-05	HORMAD2
3976	22	30636436	30642840	13	24484	0.00055263	LIF
5008	22	30658817	30662829	8	24663	1.2823e-05	OSM
652968	22	30681106	30685616	7	24826	7.3784e-06	GATSL3
83874	22	30687979	30722955	71	24810	0.00019415	TBC1D10A
10291	22	30727977	30752931	86	24828	0.00022555	SF3A1
550631	22	30752627	30772818	75	24807	0.00014351	CCDC157
200312	22	30774801	30783302	32	24741	0.00015721	RNF215
23541	22	30792930	30821291	79	24767	2.4735e-05	SEC14L2
51537	22	30821611	30825041	9	24811	4.6636e-05	MTFP1
266629	22	30843946	30868034	120	24741	4.2005e-05	SEC14L3
284904	22	30884877	30901698	78	24804	5.4645e-05	SEC14L4
730005	22	30920629	30942669	96	24766	0.00015607	SEC14L6
9514	22	30950622	30970572	58	24656	1.3952e-06	GAL3ST1
23481	22	30972612	31003000	147	24740	0.00014486	PES1
6948	22	31003070	31023047	145	24753	8.748e-05	TCN2
339665	22	31031793	31043862	66	24821	0.00023383	SLC35E4
150290	22	31058039	31063874	25	24564	0.00017198	DUSP18
101929728	22	31063507	31065003	8	24680	0.0014132	SLC35E4
23762	22	31089769	31303811	728	24720	0.00014905	OSBP2
22880	22	31322598	31364483	91	24820	2.1875e-06	MORC2
6525	22	31477282	31500610	72	24779	0.00058238	SMTN
140606	22	31500763	31503551	7	24810	0.00058005	SELM
27124	22	31518893	31530683	26	24811	7.6827e-05	INPP5J
50487	22	31530793	31536469	23	24717	9.8214e-05	PLA2G3
91445	22	31556138	31603005	152	24764	1.4837e-06	RNF185
3985	22	31608225	31676066	159	24810	4.8976e-06	LIMK2
113791	22	31677579	31688833	42	24788	5.6287e-06	PIK3IP1
23598	22	31721790	31742249	44	24797	0.00020245	PATZ1
4733	22	31795539	31830172	90	24743	2.423e-06	DRG1
56478	22	31835345	31885936	152	24687	7.2371e-06	EIF4ENIF1
9814	22	31892125	32014537	519	24794	0.00045158	SFI1
23761	22	32014477	32058550	178	24803	0.00089592	PISD
253143	22	32077333	32146120	197	24783	0.00038015	PRR14L
9681	22	32149937	32303020	473	24797	0.00024091	DEPDC5
25775	22	32329507	32341336	53	24627	9.4625e-06	C22orf24
7533	22	32340479	32353590	49	24767	1.0605e-06	YWHAH
6523	22	32439019	32509016	240	24811	0.00017261	SLC5A1
150297	22	32544993	32555510	60	24621	0.00019493	C22orf42
10739	22	32586422	32603223	79	24793	0.00014041	RFPL2
6527	22	32614463	32651318	151	24756	0.0002071	SLC5A4
10738	22	32750872	32757148	69	24757	0.00022301	RFPL3
51493	22	32783562	32808274	110	24816	0.0012806	RTCB
254240	22	32809834	32860429	242	24715	0.00076885	BPIFC
25793	22	32870707	32894818	94	24783	0.00030514	FBXO7
8224	22	32908539	33454377	2004	24700	0.00028387	SYN3
7078	22	33196802	33259028	170	24674	0.000928	TIMP3
9215	22	33668509	34316464	2474	24693	0.00011543	LARGE
91464	22	35462130	35483380	124	24771	0.0015131	ISX
10042	22	35653445	35691800	96	24793	2.7178e-05	HMGXB4
10043	22	35695268	35743987	155	24734	3.0762e-05	TOM1
3162	22	35777060	35790207	58	24766	3.4818e-05	HMOX1
4174	22	35796116	35820495	55	24748	0.00028606	MCM5
23551	22	35936556	35950048	38	24574	0.00054643	RASD2
4151	22	36002811	36019401	60	24756	0.00041592	MB
80830	22	36044424	36064456	77	24764	0.00048762	APOL6
80831	22	36113919	36125530	56	24795	0.00040481	APOL5
23543	22	36134783	36424679	435	24769	9.7441e-05	RBFOX2
80833	22	36536371	36562225	120	24718	0.00045217	APOL3
80832	22	36585176	36600879	114	24672	6.7775e-05	APOL4
23780	22	36622255	36636000	75	24680	0.00061507	APOL2
8542	22	36649117	36663577	68	24637	0.00096261	APOL1
4627	22	36677323	36784107	330	24736	0.00017911	MYH9
25828	22	36863083	36878072	81	24672	0.00073885	TXN2
80020	22	36883233	36903148	88	24808	0.00010064	FOXRED2
8664	22	36906897	36925277	105	24769	3.4496e-05	EIF3D
10369	22	36956916	37098690	400	24672	0.00019394	CACNG2
11020	22	37154246	37172177	42	24795	0.00055496	IFT27
5816	22	37196745	37215517	72	24667	8.5588e-05	PVALB
4689	22	37257030	37274059	66	24674	3.7031e-05	NCF4
1439	22	37309639	37336491	138	24679	0.00052117	CSF2RB
339669	22	37387160	37403877	85	24787	5.0622e-05	TEX33
7263	22	37406900	37416224	46	24420	0.00016044	TST
4357	22	37415683	37425863	33	24546	0.00021872	MPST
79734	22	37447779	37459430	18	24677	0.00018276	KCTD17
164656	22	37461476	37499693	156	24703	0.00017378	TMPRSS6
3560	22	37521878	37552414	94	24620	0.00023019	IL2RB
114904	22	37576206	37594341	80	24762	0.00025497	C1QTNF6
6753	22	37600277	37616472	69	24597	6.4445e-05	SSTR3
5880	22	37621301	37640339	75	24611	0.0007025	RAC2
27128	22	37678495	37711389	101	24645	0.00025866	CYTH4
114794	22	37764000	37823505	235	24644	0.00059573	ELFN2
4242	22	37865101	37882499	28	24763	0.00022733	MFNG
29775	22	37886400	37915543	115	24716	0.00045748	CARD10
11135	22	37956471	37965412	22	24592	0.0002931	CDC42EP1
3957	22	37966253	37976024	50	24664	0.00059442	LGALS2
26088	22	38004481	38029571	46	24752	8.1186e-06	GGA1
23616	22	38030661	38052119	94	24737	0.00017735	SH3BP1
57026	22	38054737	38062939	25	24817	0.00033424	PDXP
3956	22	38071613	38075809	11	24507	0.00035093	LGALS1
79159	22	38077680	38089718	30	24778	0.00024663	NOL12
11078	22	38092995	38172563	261	24718	0.0004245	TRIOBP
3005	22	38201114	38203443	6	24835	0.00023715	H1F0
23464	22	38203906	38213183	29	24718	3.1263e-05	GCAT
8484	22	38219389	38221502	4	24700	0.00015878	GALR3
129138	22	38226862	38240353	14	24790	2.2432e-06	ANKRD54
51386	22	38245379	38284789	65	24779	0.00026668	EIF3L
85377	22	38302155	38338465	68	24728	0.00045734	MICALL1
84645	22	38339057	38349676	13	24616	0.00070372	C22orf23
5435	22	38349674	38368463	29	24739	0.0010701	POLR2F
6663	22	38368319	38380556	11	24793	0.0010568	SOX10
9463	22	38453262	38471708	37	24797	0.0015605	PICK1
23539	22	38474144	38479170	15	24744	0.001295	SLC16A8
80115	22	38480896	38506971	61	24657	0.0009383	BAIAP2L2
8398	22	38507502	38577857	306	24726	5.3232e-05	PLA2G6
23764	22	38597939	38612518	40	24692	0.00010489	MAFF
25829	22	38612415	38669040	146	24712	2.8371e-05	TMEM184B
1454	22	38686697	38714089	55	24589	0.0004854	CSNK1E
3761	22	38822332	38851205	95	24726	0.00013524	KCNJ4
11015	22	38864067	38879452	40	24779	0.0010477	KDELR3
10521	22	38879443	38903622	49	24800	0.00051003	DDX17
11144	22	38914954	38966201	96	24792	0.00084841	DMC1
646851	22	38974125	39052634	230	24805	0.0012221	FAM227A
25776	22	39052658	39069859	81	24809	0.001957	CBY1
56993	22	39077954	39080765	10	24770	0.0013151	TOMM22
9929	22	39081548	39097423	29	24809	0.0012968	JOSD1
9567	22	39101733	39129592	61	24765	0.0012942	GTPBP1
25777	22	39130719	39162338	72	24653	0.0008126	SUN2
10126	22	39174513	39190161	38	24741	0.00074292	DNAL4
23467	22	39214456	39240017	91	24789	0.00068723	NPTXR
23466	22	39257468	39268258	30	24669	0.00045141	CBX6
200315	22	39348755	39359189	18	24607	0.00015676	APOBEC3A
200315	22	39348755	39359189	18	24607	0.00015676	APOBEC3A
9582	22	39378352	39388784	3	24774	0.00021513	APOBEC3B
27350	22	39410265	39414843	18	24615	0.00022608	APOBEC3C
140564	22	39417118	39435686	45	24520	0.00015259	APOBEC3D
200316	22	39436609	39451977	47	24681	0.00019127	APOBEC3F
60489	22	39473010	39483748	48	24801	0.00024107	APOBEC3G
164668	22	39493229	39500072	66	24782	0.00011526	APOBEC3H
23492	22	39526777	39548661	84	24746	0.00014112	CBX7
5155	22	39619685	39640957	82	24724	0.00046452	PDGFB
6122	22	39708887	39715670	32	24787	5.1865e-05	RPL3
9145	22	39745954	39781593	128	24667	6.3903e-05	SYNGR1
10454	22	39795759	39833132	64	24690	0.00034149	TAB1
4248	22	39843235	39888199	73	24505	2.3337e-06	MGAT3
54471	22	39898197	39914139	26	24677	2.4234e-05	MIEF1
468	22	39916569	39918691	4	24685	1.5106e-05	ATF4
91582	22	39925098	39928860	4	24671	5.1094e-05	RPS19BP1
8911	22	39966758	40085740	291	24589	0.00017248	CACNA1I
150350	22	40139049	40289794	200	24683	0.00013208	ENTHD1
9402	22	40297086	40369347	83	24553	0.00048024	GRAP2
113828	22	40390953	40426043	77	24625	0.00029419	FAM83F
23112	22	40440046	40731812	579	24690	0.00044755	TNRC6B
158	22	40742504	40762577	32	24798	0.00051325	ADSL
27352	22	40766571	40806293	70	24764	0.00017849	SGSM3
57591	22	40806292	41032690	473	24760	0.00038134	MKL1
2847	22	41075182	41078818	7	24829	8.2467e-05	MCHR1
10478	22	41165636	41215403	78	24652	0.00044798	SLC25A17
6767	22	41220539	41253012	55	24764	0.00092747	ST13
63929	22	41253085	41328823	76	24714	0.00033043	XPNPEP3
150353	22	41255553	41258130	4	24631	0.00015672	DNAJB7
9978	22	41347351	41369019	23	24638	0.0012051	RBX1
2033	22	41488614	41576081	198	24751	0.00013915	EP300
83746	22	41601312	41627276	100	24799	0.00014839	L3MBTL2
150356	22	41605861	41636935	98	24767	0.0001394	CHADL
5905	22	41640781	41682255	105	24745	0.00012964	RANGAP1
23264	22	41697507	41756151	111	24757	4.4548e-05	ZC3H7B
7008	22	41763337	41795332	73	24760	3.7731e-05	TEF
100996598	22	41765086	41766400	1	24634	0.00037623
10766	22	41829492	41844234	22	24732	3.3654e-05	TOB2
84844	22	41855721	41864708	18	24701	4.1886e-05	PHF5A
50	22	41865099	41924993	92	24725	0.00012562	ACO2
171568	22	41921803	41940479	47	24756	0.00017665	POLR3H
27254	22	41957014	41972670	41	24723	6.282e-06	CSDC2
5372	22	41972890	41985871	29	24838	0.00014475	PMM1
27351	22	41994032	42017079	47	24794	0.00013302	DESI1
2547	22	42017250	42060052	98	24795	0.0002785	XRCC6
4809	22	42069937	42085296	55	24822	8.9788e-06	NHP2L1
79640	22	42086547	42094140	16	24808	9.1768e-06	C22orf46
150365	22	42095518	42195459	352	24815	1.6311e-05	MEI1
79879	22	42196636	42228175	88	24790	4.4066e-05	CCDC134
6721	22	42229083	42303312	216	24768	0.0016811	SREBF2
440829	22	42305558	42310671	18	24755	0.00062868	SHISA8
115650	22	42321036	42322821	7	24812	0.00095001	TNFRSF13C
79019	22	42334531	42343155	37	24787	0.00049504	CENPM
55964	22	42372855	42394225	60	24655	0.00013383	SEPT3
164684	22	42391607	42428935	95	24734	0.00018279	WBP2NL
4668	22	42454338	42466852	28	24799	0.00018137	NAGA
150368	22	42470255	42475445	12	24804	0.00035928	FAM109B
150368	22	42470255	42475445	12	24804	0.00035928	FAM109B
150368	22	42470255	42475445	12	24804	0.00035928	FAM109B
91689	22	42475695	42480288	7	24828	0.00034866	SMDT1
91689	22	42475695	42480288	7	24828	0.00034866	SMDT1
91689	22	42475695	42480288	7	24828	0.00034866	SMDT1
4700	22	42481530	42486888	12	24750	0.00028772	NDUFA6
4700	22	42481530	42486888	12	24750	0.00028772	NDUFA6
4700	22	42481530	42486888	12	24750	0.00028772	NDUFA6
1565	22	42522501	42526883	33	24667	0.00022786	CYP2D6
1565	22	42522501	42526883	33	24667	0.00022786	CYP2D6
1565	22	42522501	42526883	33	24667	0.00022786	CYP2D6
6942	22	42556019	42664768	241	24744	0.00034486	TCF20
6942	22	42556019	42664768	241	24744	0.00034486	TCF20
150372	22	42776413	42833086	219	24593	0.00017929	NFAM1
27341	22	42904341	42915829	45	24739	0.0002592	RRP7A
253190	22	42949858	42970703	70	24619	0.00023185	SERHL2
84271	22	42979727	43010968	74	24722	6.4465e-05	POLDIP3
1727	22	43013846	43045405	107	24601	0.00022385	CYB5R3
267020	22	43035809	43036607	3	24832	0.0002827	ATP5L2
53947	22	43088123	43117307	171	24616	0.00017036	A4GALT
26286	22	43192530	43253408	251	24790	4.5716e-05	ARFGAP3
11252	22	43265772	43411184	526	24759	0.00035681	PACSIN2
25809	22	43435522	43485434	221	24725	7.8328e-05	TTLL1
638	22	43506754	43525718	72	24633	0.00031874	BIK
27349	22	43528212	43539403	30	24711	5.2983e-05	MCAT
706	22	43547520	43559248	34	24731	0.00094248	TSPO
23170	22	43562628	43583137	104	24666	0.0019946	TTLL12
80274	22	43599229	43739394	628	24649	0.00029619	SCUBE1
758	22	43807202	43903688	424	24680	0.00011189	MPPED1
64800	22	43924624	44208217	1082	24791	7.7317e-05	EFCAB6
25830	22	44220387	44258378	165	24793	0.00021746	SULT4A1
150379	22	44275558	44287893	66	24801	3.9992e-06	PNPLA5
80339	22	44319619	44343451	109	24745	2.0965e-05	PNPLA3
25813	22	44351261	44392412	165	24769	0.0012923	SAMM50
29780	22	44395091	44565113	568	24594	0.0010284	PARVB
64098	22	44566271	44604349	183	24695	4.9074e-05	PARVG
85352	22	44639545	44727470	357	24638	0.00026908	KIAA1644
84247	22	44888450	44894005	26	24651	0.00086462	LDOC1L
55615	22	45064427	45133561	426	24664	3.1989e-05	PRR5
553158	22	45098382	45258664	1120	24654	0.00043556	PRR5-ARHGAP8
553158	22	45098382	45258664	1120	24654	0.00043556	ARHGAP8
23779	22	45148438	45258664	796	24663	0.00011087	PRR5-ARHGAP8
23779	22	45148438	45258664	796	24663	0.00011087	ARHGAP8
112885	22	45277042	45405809	484	24624	5.8029e-05	PHF21B
10762	22	45559726	45583892	106	24764	8.4381e-05	NUP50
23313	22	45588123	45636650	218	24710	0.00059286	KIAA0930
7380	22	45680868	45691755	42	24574	5.3161e-05	UPK3A
55007	22	45705081	45737836	120	24773	0.00017595	FAM118A
27127	22	45739944	45809500	226	24770	8.6763e-05	SMC1B
26150	22	45809572	45828302	72	24812	0.00033843	RIBC2
2192	22	45898719	45997014	375	24645	3.2726e-06	FBLN1
25814	22	46067678	46241187	545	24742	9.9635e-05	ATXN10
7477	22	46316246	46373008	298	24719	0.00054706	WNT7B
55267	22	46446339	46450024	14	24511	3.8772e-05	C22orf26
5465	22	46546458	46639653	188	24654	0.00021468	PPARA
150383	22	46639910	46646193	29	24811	0.00020559	CDPF1
10343	22	46651560	46659277	28	24855	0.00048795	PKDREJ
55020	22	46663861	46689905	88	24751	0.00020845	TTC38
51512	22	46692638	46729596	107	24825	0.00012035	GTSE1
55687	22	46731298	46753237	46	24720	5.0556e-05	TRMU
9620	22	46756731	46933067	859	24612	0.00076121	CELSR1
23151	22	46973124	47078652	551	24697	0.00025758	GRAMD4
64781	22	47080307	47134152	211	24586	0.00088827	CERK
25771	22	47158514	47571342	1675	24686	7.0858e-05	TBC1D22A
25817	22	48885288	49147744	1638	24606	4.9322e-05	FAM19A5
348645	22	50013290	50051190	170	24773	0.00064563
23774	22	50166931	50221196	165	24784	8.3637e-05	BRD1
9889	22	50247497	50283726	181	24833	0.00017683	ZBED4
79087	22	50296852	50312106	87	24817	0.00021051	ALG12
79174	22	50312283	50321188	93	24804	9.4298e-05	CRELD2
415116	22	50354143	50357720	6	24808	2.0016e-05	PIM3
400935	22	50432942	50451055	71	24520	0.00013976	IL17REL
164714	22	50466026	50496636	110	24655	0.00055652
23209	22	50497820	50524358	204	24760	0.00022602	MLC1
54456	22	50528435	50600119	467	24808	0.00043734	MOV10L1
56666	22	50609160	50618724	32	24590	0.00023759	PANX2
80305	22	50624344	50638027	65	24761	0.00011781	TRABD
83642	22	50639408	50656045	68	24789	0.00012928	SELO
85378	22	50656118	50683453	119	24770	0.00021229	TUBGCP6
83933	22	50683612	50689834	25	24797	8.3056e-05	HDAC10
6300	22	50691331	50700248	44	24559	0.0030668	MAPK12
5600	22	50702142	50708779	23	24716	0.00012256	MAPK11
23654	22	50713408	50746062	125	24677	0.00018687	PLXNB2
414918	22	50750392	50765517	70	24737	6.7742e-05	DENND6B
9701	22	50781746	50883519	447	24727	0.00075767	PPP6R2
6305	22	50883429	50913467	108	24693	0.00036298	SBF1
79924	22	50919985	50924866	10	24541	0.00027708	ADM2
55586	22	50925213	50928750	17	24562	0.00026934	MIOX
91289	22	50941376	50946148	21	24711	7.2752e-05	LMF2
29781	22	50946645	50963209	73	24717	0.00010866	NCAPH2
9997	22	50961997	50964868	19	24776	8.8872e-05	SCO2
1890	22	50964181	50968514	15	24727	0.00017676	TYMP
440836	22	50968836	50971008	5	24848	0.00018544	ODF3B
113730	22	50986462	50989452	14	24685	0.00038164	KLHDC7B
644186	22	50989541	51001328	108	24791	9.6574e-05	SYCE3
1375	22	51007290	51017096	44	24792	0.00020117	CPT1B
1120	22	51017387	51021428	18	24828	0.0002926	CHKB
23542	22	51039131	51049979	61	24689	0.00046968	MAPK8IP2
410	22	51061182	51066601	36	24763	0.00034628	ARSA
85358	22	51113070	51171640	149	24694	0.00024342	SHANK3
101928892	22	51123086	51125473	5	24795	0.00081019
49	22	51176652	51183727	12	24569	7.806e-05	ACR
11158	22	51205920	51222103	22	24523	0.00029231	RABL2B
11158	22	51205920	51222103	22	24523	0.00029231	RABL2B
7499		2670069	2734541	28	24571	0.0010446	XG
8908		2746863	2800861	113	24621	0.0021085	GYG2
414		2822011	2847416	20	24504	0.00037951	ARSD
415		2852673	2886345	6	24867	0.0018145	ARSE
347527		2924654	2951426	57	24726	0.00035656	ARSH
416		2958275	3030770	181	24730	5.6136e-05	ARSF
25878		3226606	3265133	87	24786	1.4983e-05	MXRA5
5613		3522384	3631675	197	24581	0.00049959	PRKX
57502		5808067	6146916	635	24713	1.6092e-05	NLGN4X
51481		6451659	6453159	1	24836	0.0002324	VCX3A
8226		6966961	7066231	218	24785	0.00028093	HDHD1
412		7065298	7272682	341	24753	5.1021e-05	STS
8228		7866804	7895780	33	24795	0.00045146	PNPLA4
51480		8137985	8139308	7	24365	0.00010487	VCX2
425054		8432871	8434551	1	24322	0.00049064	VCX3B
3730		8496915	8700227	286	24683	0.00079668	KAL1
171482		8758836	8769424	14	24636	0.00020575	FAM9A
171483		8992271	9002168	3	24781	0.00030513	FAM9B
6907		9431335	9687780	428	24635	0.0011695	TBL1X
4935		9693453	9734005	25	24751	0.00029494	GPR143
357		9754496	9917585	110	24642	0.00051123	SHROOM2
100288814		9935398	9936042	2	24444	0.0011415	AC002365.1
55841		9983795	10112518	69	24744	0.0003016	WWC3
1183		10124985	10205700	118	24680	4.6393e-05	CLCN4
4281		10413350	10851829	298	24742	0.000317	MID1
3052		11129406	11141206	5	24792	1.4356e-05	HCCS
395		11155663	11683821	871	24744	8.0164e-05	ARHGAP6
265		11311533	11318881	10	24775	0.00010389	AMELX
10943		11776278	11793872	19	24715	0.00027555	MSL3
9758		12156585	12742642	765	24630	0.00066785	FRMPD4
5634		12809474	12842346	55	24722	4.5163e-06	PRPS2
51284		12885202	12908480	28	24626	7.8706e-05	TLR7
51311		12924739	12941288	21	24701	0.00037934	TLR8
7114		12993226	12995346	5	24402	0.00092692	TMSB4X
171484		13053736	13062917	8	24630	0.00014315	FAM9C
92552		13336766	13338518	1	24867	9.1333e-05	ATXN3L
25975		13587694	13651694	84	24660	0.00049767	EGFL6
170082		13671252	13683528	19	24806	0.00089802	TCEANC
9367		13707240	13727944	29	24678	0.00026661	RAB9A
6399		13730361	13752754	20	24646	0.0009413	TRAPPC2
6399		13730361	13752754	20	24646	0.0009413	TRAPPC2P1
8481		13733549	13787480	43	24689	7.722e-05	OFD1
2824		13789062	13956861	252	24692	0.0001408	GPM6B
54960		14024845	14048035	39	24798	0.00046516	GEMIN8
2742		14547420	14749934	232	24693	7.6106e-05	GLRA2
2187		14861529	14891184	23	24748	2.2424e-05	FANCB
158747		14891527	14940288	35	24672	1.8461e-05	MOSPD2
140462		15262109	15288589	61	24651	0.00077425	ASB9
140456		15293800	15333788	69	24674	1.1391e-05	ASB11
5277		15337573	15353676	33	24803	1.0113e-05	PIGA
2277		15363713	15402535	45	24712	0.00045705	FIGF
8544		15402921	15511711	191	24529	7.5408e-05	PIR
660		15482356	15574652	104	24615	0.00029595	BMX
59272		15579156	15620192	24	24687	1.6997e-05	ACE2
57393		15645439	15683154	17	24778	4.1051e-05	TMEM27
11238		15756412	15805748	61	24733	0.0014086	CA5B
8233		15808574	15841383	52	24656	7.7773e-05	ZRSR2
8905		15843929	15873137	36	24752	0.00015333	AP1S2
2925		16141424	16171641	14	24255	6.2718e-05	GRPR
645864		16185604	16189516	5	24747	3.4668e-05	MAGEB17
56474		16606122	16731059	111	24690	0.00037554	CTPS2
795		16668281	16672791	10	24634	0.00058318	S100G
94056		16737707	16780807	25	24689	3.0688e-05	SYAP1
55787		16804555	16862642	64	24688	1.2943e-06	TXLNG
5931		16862773	16888565	27	24634	1.5221e-06	RBBP7
9185		16964814	17171403	163	24768	0.00026982	REPS2
4810		17393357	17754114	147	24688	0.00011073	NHS
6322		17755591	17773105	3	24773	0.00010626	SCML1
10742		17818169	17879457	13	24803	0.00036554	RAI2
139105		18181051	18239024	48	24718	2.2814e-05	BEND2
10389		18257433	18372844	88	24771	0.00085816	SCML2
6792		18443725	18671749	84	24724	0.00015937	CDKL5
6247		18657808	18690223	16	24534	0.0010427	RS1
5475		18704257	18846039	166	24638	0.00035504	PPEF1
5256		18910416	19002480	69	24829	9.7537e-06	PHKA2
10149		19007425	19140755	99	24759	1.3477e-05	GPR64
5160		19362011	19379825	12	24846	0.00022079	PDHA1
389840		19378174	19533379	72	24734	0.00028204	MAP3K15
30011		19552083	19905744	163	24718	0.0010117	SH3KBP1
256643		19930978	19988427	46	24786	0.0021644	CXorf23
256714		20024831	20135114	66	24796	0.0011705	MAP7D2
1964		20142636	20159966	7	24853	0.0019299	EIF1AX
6197		20168029	20285523	47	24767	0.00089143	RPS6KA3
22866		21392532	21672813	130	24732	0.00079467	CNKSR2
257240		21673609	21676448	1	24728	0.00070239	KLHL34
23676		21724090	21776278	24	24677	0.00030947	SMPX
51360		21857656	21916427	80	24664	0.0003101	MBTPS2
404281		21874105	21876845	2	24783	0.00051193	YY2
6611		21958691	22025798	111	24685	0.00033126	SMS
5251		22050921	22266478	314	24655	0.00011408	PHEX
168400		23018078	23020206	1	24867	8.3785e-05	DDX53
139411		23352985	23414918	97	24640	0.00012375	PTCHD1
10549		23682377	23704516	87	24747	0.00055057	PRDX4
23597		23721777	23784592	122	24711	0.00047956	ACOT9
6303		23801275	23804327	2	24752	0.00019884	SAT1
79135		23851465	23926057	28	24668	0.00011307	APOO
254158		23926123	23957624	10	24798	0.0001485	CXorf58
80311		24001833	24045303	17	24718	0.0012126	KLHL15
1968		24073065	24096927	13	24654	6.1751e-05	EIF2S3
7543		24167047	24234372	37	24682	0.00034691	ZFX
170067		24328532	24332202	2	24764	0.00033651
100130302		24380503	24383557	2	24853	0.0015097
5165		24483344	24568583	85	24724	0.00040055	PDK3
9468		24576204	24690979	165	24714	6.6156e-05	PCYT1B
5422		24712038	25015103	182	24733	0.00021762	POLA1
170302		25021811	25034065	6	24516	0.00042485	ARX
286514		26156460	26158853	9	24858	0.00053579	MAGEB18
158809		26210557	26213763	5	24784	0.001575	MAGEB6
347541		26234286	26236387	1	24855	0.00083705	MAGEB5
101928481		27695067	27730747	73	24581	0.0019596	DCAF8L2
347442		27734205	27768050	27	24636	0.0011217	DCAF8L2
139422		27826107	27841131	19	24803	0.00013634	MAGEB10
139425		27996110	27999566	4	24837	5.061e-05	DCAF8L1
11141		28605681	29974467	1409	24657	0.00016712	IL1RAPL1
4113		30233675	30238206	7	24846	0.00059513	MAGEB2
4114		30248553	30255612	15	24653	0.0010794	MAGEB3
4115		30260057	30262310	1	24769	0.00010827	MAGEB4
4112		30261848	30270155	5	24773	0.00021052	MAGEB1
190		30322539	30327495	4	24616	0.00013957	NR0B1
80231		30576941	30596033	33	24766	1.6035e-05	CXorf21
2710		30671476	30749579	136	24724	0.00022242	GK
257397		30845559	30907511	69	24713	0.00035101	TAB3
1756		31137345	33357726	3828	24659	1.2552e-06	DMD
158724		34147869	34150447	1	24827	0.0014167	FAM47A
83604		34645181	34675405	13	24632	0.0016361	TMEM47
170062		34960913	34963034	1	24867	0.00035087	FAM47B
139604		35816459	35821852	13	24864	6.35e-05	MAGEB16
286464		36057125	36163187	24	24771	0.00058363	CHDC2
441490		37060955	37061867	1	24695	0.00038047
5638		37208528	37316548	51	24739	0.00014151	PRRG1
5638		37208528	37316548	51	24739	0.00014151	PRRG1
347404		37430822	37536750	55	24781	0.0022117	LANCL3
347404		37430822	37536750	55	24781	0.0022117	LANCL3
7504		37545133	37591383	21	24785	0.0009761	XK
7504		37545133	37591383	21	24785	0.0009761	XK
1536		37639266	37672718	25	24739	0.0007129	CYBB
1536		37639266	37672718	25	24739	0.0007129	CYBB
6990		37698089	37706889	4	24592	0.00075759	DYNLT3
25763		37850070	37850570	1	24853	0.00033983	CXorf27
94122		37865835	37988073	209	24768	0.00051155	SYTL5
8406		38008588	38080177	78	24732	0.0012856	SRPX
6103		38128423	38186817	135	24757	0.0005339	RPGR
5009		38211736	38280703	125	24735	0.0012597	OTC
7102		38420731	38548172	94	24678	0.00013908	TSPAN7
58526		38660685	38665785	4	24797	0.001791	MID1IP1
54880		39910499	40036643	34	24668	8.8219e-05	BCOR
10159		40440141	40465889	33	24781	0.00071466	ATP6AP2
159013		40486173	40506929	24	24726	9.9468e-05	CXorf38
9282		40508795	40595374	54	24778	0.00017562	MED14
8239		40944727	41095832	300	24799	0.00073058	USP9X
1654		41192561	41209527	16	24780	0.00023981	DDX3X
60506		41306713	41334905	73	24720	0.0012205	NYX
8573		41374187	41782415	384	24768	0.00051407	CASK
2857		41548221	41556530	9	24704	0.00023052	GPR34
27197		41583408	41589388	6	24855	0.00063906	GPR82
4128		43514155	43606071	72	24745	0.0006053	MAOA
4129		43625857	43741721	72	24714	0.0001781	MAOB
4693		43808022	43832921	50	24685	0.0011315	NDP
80258		44005549	44202923	197	24664	0.001434	EFHC2
139341		44382885	44402221	21	24769	0.0016193	FUNDC1
63904		44703249	44704134	1	24867	0.00016331	DUSP21
7403		44732419	44972024	122	24756	8.8056e-05	KDM6A
79742		45007618	45060146	80	24663	7.9979e-05	CXorf36
55634		46306624	46334074	17	24795	3.367e-05	KRBOX4
641339		46357160	46404892	42	24750	3.8176e-05	ZNF674
56548		46433192	46457838	10	24796	3.2008e-05	CHST7
84679		46458686	46618607	59	24729	6.7837e-05	SLC9A7
84679		46458686	46618607	59	24729	6.7837e-05	SLC9A7
6102		46696347	46741793	16	24757	3.5639e-05	RP2
6102		46696347	46741793	16	24757	3.5639e-05	RP2
9767		46771736	46920641	42	24749	0.0004399	JADE3
9767		46771736	46920641	42	24749	0.0004399	PHF16
9104		46937775	46952712	21	24646	0.00021569	RGN
9104		46937775	46952712	21	24646	0.00021569	RGN
8241		47004617	47046214	18	24721	0.00026299	RBM10
8241		47004617	47046214	18	24721	0.00026299	RBM10
7317		47050199	47074527	15	24749	0.0001972	UBA1
7317		47050199	47074527	15	24749	0.0001972	UBA1
5127		47077445	47089396	4	24757	0.00023274	CDK16
5127		47077445	47089396	4	24757	0.00023274	CDK16
8237		47092089	47107727	8	24811	0.0002389	USP11
7712		47229999	47273098	47	24598	1.4653e-05	ZNF157
7592		47305281	47343070	65	24713	5.6391e-06	ZNF41
369		47420499	47431320	11	24743	1.1758e-05	ARAF
6853		47431300	47479256	75	24619	0.00020744	SYN1
7076		47441690	47446190	9	24540	0.0030734	TIMP1
5199		47483612	47489704	5	24331	0.00049617	CFP
2002		47493744	47510003	12	24777	3.9948e-05	ELK1
8409		47511191	47518579	4	24664	0.00038533	UXT
347344		47696270	47781655	88	24754	0.0001575	ZNF81
347344		47696270	47781655	88	24754	0.0001575	ZNF81
7569		47834250	47863394	37	24818	0.00033626	ZNF182
7569		47834250	47863394	37	24818	0.00033626	ZNF182
389852		47863734	47869130	1	24543	0.00092667	SPACA5
389852		47863734	47869130	1	24543	0.00092667	SPACA5B
389852		47863734	47869130	1	24543	0.00092667	SPACA5
389852		47863734	47869130	1	24543	0.00092667	SPACA5B
57232		47917567	47931025	4	24834	0.00064541	ZNF630
57232		47917567	47931025	4	24834	0.00064541	ZNF630
6756		48114752	48126879	38	24790	0.00010306	SSX1
6756		48114752	48126879	38	24790	0.00010306	SSX1
10214		48205863	48216203	8	24806	0.00012621	SSX5
10214		48205863	48216203	8	24806	0.00012621	SSX3
10214		48205863	48216203	8	24806	0.00012621	SSX5
10214		48205863	48216203	8	24806	0.00012621	SSX3
92745		48316927	48328644	6	24762	0.00017619	SLC38A5
92745		48316927	48328644	6	24762	0.00017619	SLC38A5
24140		48334454	48344752	9	24704	0.00054677	FTSJ1
24140		48334454	48344752	9	24704	0.00054677	FTSJ1
64840		48367347	48379202	12	24766	0.00019199	PORCN
64840		48367347	48379202	12	24766	0.00019199	PORCN
10682		48379306	48387104	9	24662	8.0181e-06	EBP
10682		48379306	48387104	9	24662	8.0181e-06	EBP
4943		48398075	48420997	21	24763	0.0005406	TBC1D25
4943		48398075	48420997	21	24763	0.0005406	TBC1D25
5935		48432741	48439553	11	24790	6.4673e-05	RBM3
5935		48432741	48439553	11	24790	6.4673e-05	RBM3
64743		48455880	48463582	7	24763	0.00016946	WDR13
64743		48455880	48463582	7	24763	0.00016946	WDR13
7454		48542186	48549818	4	24678	2.7819e-05	WAS
7454		48542186	48549818	4	24678	2.7819e-05	WAS
6839		48553945	48567407	7	24825	1.3045e-05	SUV39H1
6839		48553945	48567407	7	24825	1.3045e-05	SUV39H1
392465		48620154	48632064	8	24660	0.00060499	GLOD5
392465		48620154	48632064	8	24660	0.00060499	GLOD5
2623		48644982	48652718	1	24770	0.0025178	GATA1
2623		48644982	48652718	1	24770	0.0025178	GATA1
10013		48660086	48683408	11	24841	0.00022629	HDAC6
10013		48660086	48683408	11	24841	0.00022629	HDAC6
10245		48750730	48755489	4	24682	7.2391e-05	TIMM17B
10245		48750730	48755489	4	24682	7.2391e-05	TIMM17B
10084		48755160	48760422	4	24670	0.00017424	PQBP1
10084		48755160	48760422	4	24670	0.00017424	PQBP1
7355		48760459	48769235	6	24738	0.00014451	SLC35A2
7355		48760459	48769235	6	24738	0.00014451	SLC35A2
11040		48770459	48776413	6	24664	3.4821e-05	PIM2
11040		48770459	48776413	6	24664	3.4821e-05	PIM2
55593		48779301	48815880	17	24675	8.6401e-05	OTUD5
55593		48779301	48815880	17	24675	8.6401e-05	OTUD5
3750		48818639	48828251	4	24751	0.00085077	KCND1
3750		48818639	48828251	4	24751	0.00085077	KCND1
56850		48830130	48858675	19	24773	4.5994e-05	GRIPAP1
7030		48886237	48900990	7	24623	0.00062506	TFE3
7030		48886237	48900990	7	24623	0.00062506	TFE3
90060		48910961	48927510	9	24673	0.00023049	CCDC120
90060		48910961	48927510	9	24673	0.00023049	CCDC120
11230		48928818	48931662	2	24782	0.00011875	PRAF2
11152		48932092	48958059	9	24528	0.00015694	WDR45
11152		48932092	48958059	9	24528	0.00015694	WDR45
27238		48969022	48980079	4	24614	0.00038717	GPKOW
27238		48969022	48980079	4	24614	0.00038717	GPKOW
79917		49019181	49023836	3	24794	2.4083e-06	MAGIX
79917		49019181	49023836	3	24794	2.4083e-06	AC231657.1
5355		49028184	49031469	2	24758	0.00051152	PLP2
5355		49028184	49031469	2	24758	0.00051152	PLP2
4007		49031546	49042981	9	24684	2.4304e-05	PRICKLE3
4007		49031546	49042981	9	24684	2.4304e-05	PRICKLE3
6855		49044263	49056661	8	24611	3.4398e-05	SYP
6855		49044263	49056661	8	24611	3.4398e-05	SYP
778		49061523	49089833	24	24735	5.7334e-05	CACNA1F
778		49061523	49089833	24	24735	5.7334e-05	CACNA1F
28952		49091927	49106987	10	24750	9.5704e-05	CCDC22
28952		49091927	49106987	10	24750	9.5704e-05	CCDC22
50943		49106897	49122200	8	24749	0.00075478	FOXP3
50943		49106897	49122200	8	24749	0.00075478	FOXP3
89801		49126305	49144557	14	24804	2.6232e-05	PPP1R3F
89801		49126305	49144557	14	24804	2.6232e-05	PPP1R3F
645051		49188094	49195366	1	24715	0.00090545	GAGE13
2543		49363616	49373139	8	24792	0.00026369	GAGE1
2543		49363616	49373139	8	24792	0.00026369	GAGE1
8712		49452053	49460596	1	24764	0.00039233	PAGE1
8712		49452053	49460596	1	24764	0.00039233	PAGE1
9506		49593863	49598572	2	24804	0.00070418	PAGE4
9506		49593863	49598572	2	24804	0.00070418	PAGE4
1184		49687225	49863892	57	24712	0.00018355	CLCN5
1184		49687225	49863892	57	24712	0.00018355	CLCN5
8852		49955411	49965664	2	24812	7.8477e-05	AKAP4
8852		49955411	49965664	2	24812	7.8477e-05	AKAP4
85417		50027540	50094913	26	24741	0.0013245	CCNB3
85417		50027540	50094913	26	24741	0.0013245	CCNB3
85417		50027540	50094913	26	24741	0.0013245	CCNB3
139189		50111879	50213721	109	24775	0.00062959	DGKK
57477		50334642	50557044	114	24722	5.4572e-05	SHROOM4
57477		50334642	50557044	114	24722	5.4572e-05	SHROOM4
9210		50653735	50659641	4	24810	2.6995e-07	BMP15
9210		50653735	50659641	4	24810	2.6995e-07	BMP15
170685		51075083	51080377	8	24738	0.00015233	NUDT10
170685		51075083	51080377	8	24738	0.00015233	NUDT10
340602		51149573	51151690	1	24704	1.1722e-05
55190		51232863	51239459	4	24775	0.00037245	NUDT11
55190		51232863	51239459	4	24775	0.00037245	NUDT11
23708		51486481	51489328	1	24843	9.933e-05	GSPT2
23708		51486481	51489328	1	24843	9.933e-05	GSPT2
9500		51546155	51645450	100	24665	0.00021494	MAGED1
9500		51546155	51645450	100	24665	0.00021494	MAGED1
280658		52673111	52683950	24	24799	0.0001911	SSX7
280658		52673111	52683950	24	24799	0.0001911	SSX5
280658		52673111	52683950	24	24799	0.0001911	SSX7
280658		52673111	52683950	24	24799	0.0001911	SSX5
494197		52825186	52826388	2	24837	2.1889e-06	SPANXN5
494197		52825186	52826388	2	24837	2.1889e-06	SPANXN5
170627		52840366	52847325	5	24764	0.00016932	XAGE5
170627		52840366	52847325	5	24764	0.00016932	XAGE5
170626		52891557	52897119	6	24757	0.00025009	XAGE3
170626		52891557	52897119	6	24757	0.00025009	XAGE3
29057		52976462	53024651	28	24756	0.00012244	FAM156B
29057		52976462	53024651	28	24756	0.00012244	FAM156A
29057		52976462	53024651	28	24756	0.00012244	FAM156A
29057		52976462	53024651	28	24756	0.00012244	FAM156A
54328		53078506	53109797	15	24694	2.5894e-05	GPR173
54328		53078506	53109797	15	24694	2.5894e-05	GPR173
64061		53111542	53117728	4	24820	0.00016578	TSPYL2
64061		53111542	53117728	4	24820	0.00016578	TSPYL2
8242		53220503	53254604	8	24820	0.0002754	KDM5C
8242		53220503	53254604	8	24820	0.0002754	KDM5C
23096		53262058	53350522	26	24782	0.0004177	IQSEC2
23096		53262058	53350522	26	24782	0.0004177	IQSEC2
8243		53401070	53449677	8	24708	8.4404e-05	SMC1A
8243		53401070	53449677	8	24708	8.4404e-05	SMC1A
158787		53449727	53458063	2	24752	0.00078827	RIBC1
158787		53449727	53458063	2	24752	0.00078827	RIBC1
10075		53559057	53713697	40	24744	0.00015664	HUWE1
10075		53559057	53713697	40	24744	0.00015664	HUWE1
23133		53963113	54075368	80	24785	0.00070319	PHF8
23133		53963113	54075368	80	24785	0.00070319	PHF8
54954		54094757	54209714	32	24706	0.00020638	FAM120C
54954		54094757	54209714	32	24706	0.00020638	FAM120C
65267		54219256	54384438	34	24753	0.00070971	WNK3
65267		54219256	54384438	34	24753	0.00070971	WNK3
90121		54466853	54471730	2	24790	0.0031073	TSR2
2245		54471887	54522599	8	24723	0.0013532	FGD1
54552		54556644	54593720	8	24764	0.001254	GNL3L
347365		54775332	54824673	19	24684	0.00057244	ITIH6
10916		54834131	54842445	8	24431	0.00042068	MAGED2
7216		54946996	54957864	3	24853	0.0016905	TRO
5207		54959307	55025244	8	24769	0.00085901	PFKFB1
27301		55026756	55034306	5	24739	0.00026577	APEX2
212		55035488	55057497	3	24867	0.00041313	ALAS2
90736		55169535	55187628	2	24518	0.00023723	FAM104B
90737		55246791	55250541	2	24751	9.3384e-06	PAGE5
139793		55284848	55291165	5	24737	0.00023645
28986		55478538	55479999	1	24847	0.00011502	MAGEH1
158880		55511049	55516301	1	24719	0.00011084	USP51
10325		55744110	55785766	26	24803	8.291e-05	RRAGB
11279		56258814	56314322	39	24743	0.00012873	KLF8
29978		56590025	56593443	2	24721	0.00022245	UBQLN2
169981		57002803	57021988	2	24646	9.7927e-05	SPIN3
54466		57162036	57164093	3	24791	0.0001355	SPIN2B
54466		57162036	57164093	3	24791	0.0001355	SPIN2A
158584		57313011	57515629	84	24767	0.00049183	FAAH2
158586		57618269	57623910	1	24806	0.0019043	ZXDB
7789		57931864	57937067	1	24826	0.00098033	ZXDA
139886		62567107	62571218	2	24837	0.00034551	SPIN4
139886		62567107	62571218	2	24837	0.00034551	SPIN4
23229		62854847	63005426	52	24792	0.00074724	ARHGEF9
23229		62854847	63005426	52	24792	0.00074724	ARHGEF9
139285		63404997	63425624	10	24809	0.00053469	AMER1
55613		63487961	63615333	36	24803	0.00041484	MTMR8
55906		64135682	64254624	30	24788	0.00036381	ZC4H2
340554		64708058	64727767	1	24867	0.00013674	ZC3H12B
81887		64732462	64754686	1	24291	0.00057666	LAS1L
4478		64808257	64961793	23	24718	3.1747e-05	MSN
11326		65241580	65259967	15	24782	9.5375e-05	VSIG4
9843		65382433	65487231	45	24726	0.00018873	HEPH
60401		65815479	65859140	17	24766	0.00022279	EDA2R
367		66763874	66950461	93	24774	0.00076108	AR
4983		67262186	67653369	253	24718	0.00036434	OPHN1
286451		67718624	67757127	13	24719	7.6027e-06	YIPF6
9754		67867511	67945684	10	24812	0.0010552	STARD8
1947		68048840	68062007	8	24595	0.00013622	EFNB1
64219		68380581	68385365	3	24765	4.5396e-06	PJA1
27112		68725078	68752351	43	24666	0.0011555	FAM155B
1896		68835911	69259322	484	24730	0.00044615	EDA
158835		69260392	69269788	13	24639	0.0012718	AWAT2
139562		69282341	69284029	2	24449	0.00055399	OTUD6A
3476		69353318	69386174	20	24613	2.529e-05	IGBP1
347516		69397336	69425553	48	24644	0.00069183	DGAT2L6
158833		69454505	69460511	8	24673	0.0016162	AWAT1
5030		69478016	69479654	2	24867	0.00053945	P2RY4
407		69488185	69501691	14	24826	0.000602	ARR3
347517		69502022	69504852	1	24839	0.00015535	RAB41
51248		69506211	69509798	1	24858	0.00016441	PDZD11
24137		69509879	69640774	156	24815	0.00027685	KIF4A
54857		69642881	69653241	7	24781	0.0002639	GDPD2
1741		69664705	69725343	56	24751	0.00021132	DLG3
56159		69748790	70128567	520	24762	0.00086048	TEX11
84889		70145429	70150975	6	24721	0.0024759	SLC7A3
29934		70207156	70293276	83	24728	0.00043511	SNX12
4303		70315999	70323384	5	24686	5.1464e-05	FOXO4
158830		70323739	70326784	1	24730	3.6066e-05	CXorf65
3561		70327254	70331481	4	24538	0.00015082	IL2RG
9968		70338406	70362304	12	24721	1.2089e-05	MED12
54413		70364681	70391682	23	24686	9.0423e-06	NLGN3
2705		70435062	70445065	10	24583	5.6035e-05	GJB1
9203		70459474	70475047	5	24851	7.4003e-05	ZMYM3
4841		70503042	70521018	1	24633	7.3714e-05	NONO
26548		70521581	70525221	2	24801	0.00051359	ITGB1BP2
6872		70586094	70685855	17	24624	0.00069728	TAF1
8473		70752912	70795747	12	24774	0.00055677	OGT
93953		70797840	70833440	12	24720	4.2642e-05	ACRC
2833		70835766	70838367	1	24594	0.00035734	CXCR3
101059915		70887654	70891368	3	24721	0.00028218
340527		71130938	71363424	101	24770	4.2238e-05	NHSL2
340526		71346960	71351751	1	24867	0.0010184	RGAG4
392490		71364034	71381600	5	24789	3.7028e-05
5303		71401526	71483814	63	24797	0.0002252	PIN4
54821		71424507	71458877	17	24784	0.0011528	ERCC6L
6191		71492453	71497141	1	24579	0.00017327	RPS4X
4435		71521488	71527037	2	24773	0.00014787	CITED1
55869		71549366	71792953	35	24700	0.00063461	HDAC8
55869		71549366	71792953	35	24700	0.00063461	HDAC8
5255		71798664	71934029	22	24734	0.00045055	PHKA1
5255		71798664	71934029	22	24734	0.00045055	PHKA1
63947		72091859	72163625	5	24621	0.00076166	DMRTC1B
63947		72091859	72163625	5	24621	0.00076166	DMRTC1
63947		72091859	72163625	5	24621	0.00076166	DMRTC1B
63947		72091859	72163625	5	24621	0.00076166	DMRTC1
1046		72667090	72674421	2	24778	0.00012533	CDX4
53344		72782984	72906937	92	24812	0.00015075	CHIC1
6567		73641328	73753764	51	24768	0.00050335	SLC16A2
51132		73802811	73834461	16	24794	0.00052146	RLIM
340533		73952691	74145287	72	24814	0.00015625	KIAA2022
22		74273007	74376175	40	24825	0.00015576	ABCB7
139596		74493894	74524732	11	24736	0.00090903	UPRT
158866		74588262	74743337	59	24820	0.00072697	ZDHHC15
139599		75002823	75005079	1	24867	0.00099277	MAGEE2
51260		75392771	75398033	6	24809	0.0010156	PBDC1
51260		75392771	75398033	6	24809	0.0010156	PBDC1
57692		75648046	75651746	2	24861	0.00049187	MAGEE1
57692		75648046	75651746	2	24861	0.00049187	MAGEE1
8823		76709645	76712013	1	24851	7.1835e-05
546		76760356	77041755	136	24791	0.00011574	ATRX
546		76760356	77041755	136	24791	0.00011574	ATRX
84061		77081861	77151090	36	24760	3.8875e-05	MAGT1
84061		77081861	77151090	36	24760	3.8875e-05	MAGT1
1349		77154961	77160881	3	24742	0.00010044	COX7B
1349		77154961	77160881	3	24742	0.00010044	COX7B
538		77166194	77305892	53	24759	6.3098e-05	ATP7A
538		77166194	77305892	53	24759	6.3098e-05	ATP7A
5230		77359666	77382324	10	24792	0.0006465	PGK1
5230		77359666	77382324	10	24792	0.0006465	PGK1
51616		77385245	77396490	4	24778	0.00031339	TAF9B
51616		77385245	77396490	4	24778	0.00031339	TAF9B
10800		77526965	77583193	34	24812	0.00018368	CYSLTR1
203430		77911566	77914825	3	24858	0.0010213	ZCCHC5
2846		78003206	78014211	18	24621	6.8056e-05	LPAR4
27334		78200829	78219224	10	24736	0.00029463	P2RY10
84636		78400512	78430815	61	24767	0.00042077	GPR174
9452		78615881	78623164	19	24631	0.001705	ITM2A
50945		79270255	79287268	17	24780	0.00023508	TBX22
169966		79591003	79700810	65	24798	5.4629e-05	FAM46D
254065		79924987	80065233	151	24778	9.6788e-06	BRWD3
79366		80369200	80457441	40	24724	0.00030412	HMGN5
6451		80457303	80554046	49	24680	0.00087411	SH3BGRL
1538		83116134	83141708	22	24763	0.00010586	CYLC1
27330		83313354	83442943	189	24834	5.7325e-05	RPS6KA6
139324		83572882	83757487	304	24692	0.00029638	HDX
139322		84258897	84348323	78	24796	1.8117e-05	APOOL
340562		84347292	84363974	37	24791	2.2824e-05	SATL1
7552		84498826	84528368	31	24700	5.0941e-05	ZNF711
79983		84532395	84634748	79	24770	4.2803e-05	POF1B
1121		85116185	85302566	289	24761	8.4066e-05	CHM
117154		85403455	86087605	940	24693	0.0013418	DACH2
56062		86772715	86925050	227	24665	0.00012393	KLHL4
53336		88002226	88009786	9	24805	0.00059262	CPXCR1
90316		89176940	89177882	2	24867	9.9323e-05	TGIF2LX
140886		90689597	90693583	4	24749	0.00054613	PABPC5
27328		91034260	91878229	914	24639	0.00052536	PCDH11Y
27328		91034260	91878229	914	24639	0.00052536	PCDH11X
4675		92925925	92928682	3	24436	0.0012202	NAP1L3
286499		92929012	92967273	32	24780	5.927e-06	FAM133A
1730		95939650	96855597	1044	24711	9.7987e-05	DIAPH2
29935		96138907	96140466	1	24867	0.00017574	RPA4
57526		99546642	99665271	86	24691	0.0014489	PCDH19
64102		99839790	99855007	13	24702	0.0010211	TNMD
7105		99882105	99892101	7	24776	0.00031453	TSPAN6
27286		99899163	99926296	16	24548	0.0012419	SRPX2
94121		99929488	99987135	43	24732	0.00014162	SYTL4
1478		100075348	100095924	8	24764	3.0323e-05	CSTF2
27035		100098313	100129334	22	24474	2.494e-05	NOX1
402415		100168431	100184422	11	24743	0.00098605	XKRX
392509		100224697	100245820	16	24777	9.9464e-05	ARL13A
79979		100264334	100307105	65	24658	4.6828e-05	TRMT2B
59353		100333836	100351356	15	24689	7.8209e-05	TMEM35
2491		100353178	100418667	184	24559	0.00033334	CENPI
1821		100474933	100519485	88	24738	0.0002028	DRP2
54457		100523241	100548059	47	24752	0.00011613	TAF7L
1678		100575548	100603957	25	24783	0.00020057	TIMM8A
1678		100575548	100603957	25	24783	0.00020057	TIMM8A
695		100604435	100641212	44	24751	0.0012154	BTK
695		100604435	100641212	44	24751	0.0012154	BTK
6173		100645878	100651142	6	24805	2.1177e-05	RPL36A
6173		100645878	100651142	6	24805	2.1177e-05	RPL36A
100529097		100645878	100669128	29	24787	7.9992e-05	RPL36A
100529097		100645878	100669128	29	24787	7.9992e-05	HNRNPH2
100529097		100645878	100669128	29	24787	7.9992e-05	RPL36A
100529097		100645878	100669128	29	24787	7.9992e-05	HNRNPH2
2717		100652779	100663001	13	24765	2.9443e-05	GLA
2717		100652779	100663001	13	24765	2.9443e-05	GLA
3188		100663121	100669128	5	24807	9.9321e-05	HNRNPH2
3188		100663121	100669128	5	24807	9.9321e-05	HNRNPH2
100131755		100673064	100790975	127	24782	0.00047006	ARMCX4
100131755		100673064	100790975	127	24782	0.00047006	ARMCX4
51309		100805466	100809683	1	24867	0.00013163	ARMCX1
51309		100805466	100809683	1	24867	0.00013163	ARMCX1
54470		100870108	100872991	1	24867	5.3815e-05	ARMCX6
54470		100870108	100872991	1	24867	5.3815e-05	ARMCX6
51566		100878117	100882833	3	24720	0.00040015	ARMCX3
51566		100878117	100882833	3	24720	0.00040015	ARMCX3
9823		100910267	100914894	4	24705	0.00015751	ARMCX2
9823		100910267	100914894	4	24705	0.00015751	ARMCX2
55998		101087085	101112549	39	24800	0.00042535	NXF5
84460		101137260	101187108	41	24802	0.00034058	ZMAT1
140597		101380660	101382684	6	24654	0.00035322	TCEAL2
158931		101394933	101397388	2	24792	7.9828e-05	TCEAL6
158931		101394933	101397388	2	24792	7.9828e-05	TCEAL6
56001		101502094	101581634	5	24346	9.8521e-05	NXF2
56001		101502094	101581634	5	24346	9.8521e-05	NXF2B
56001		101502094	101581634	5	24346	9.8521e-05	NXF2
56001		101502094	101581634	5	24346	9.8521e-05	NXF2
728343		101615316	101694929	4	24329	1.1821e-05	NXF2
728343		101615316	101694929	4	24329	1.1821e-05	NXF2B
728343		101615316	101694929	4	24329	1.1821e-05	NXF2
728343		101615316	101694929	4	24329	1.1821e-05	NXF2
64860		101854096	101859087	5	24816	0.00042666	ARMCX5
100528062		101854276	101972661	104	24791	0.0015094	GPRASP2
9737		101906294	101914011	5	24839	0.0019207	GPRASP1
114928		101967104	101972661	6	24854	0.00041036	GPRASP2
80823		101975642	102008468	22	24835	0.0022646	BHLHB9
282808		102192200	102193228	1	24867	0.00017092	RAB40AL
55859		102317581	102319168	1	24486	3.6698e-06	BEX1
56000		102330749	102348022	18	24597	2.526e-05	NXF3
56271		102469996	102472128	2	24865	0.0001995	BEX4
84707		102564274	102565974	4	24707	2.47e-05	BEX2
56849		102585114	102587251	1	24844	3.3151e-05	TCEAL7
142684		102753053	102774417	10	24650	5.5448e-05	RAB40A
79921		102831159	102842659	5	24791	0.00038424	TCEAL4
85012		102862834	102864855	2	24531	0.00038214	TCEAL3
9643		102930426	102943086	10	24695	2.7609e-06	MORF4L2
441509		102962272	102983552	25	24814	1.8686e-06	GLRA4
5354		103031439	103047548	9	24776	0.00063924	PLP1
51209		103077255	103087212	6	24713	6.8499e-05	RAB9B
286527		103217200	103220563	2	24858	0.00072533	TMSB15A
286527		103217200	103220563	2	24858	0.00072533	TMSB15B
286527		103217200	103220563	2	24858	0.00072533	TMSB15A
286527		103217200	103220563	2	24858	0.00072533	TMSB15B
286527		103217200	103220563	2	24858	0.00072533	TMSB15B
158983		103265719	103268259	2	24867	9.9469e-05	H2BFWT
158983		103265719	103268259	2	24867	9.9469e-05	H2BFWT
286436		103294516	103297021	5	24852	0.00017667	H2BFM
286436		103294516	103297021	5	24852	0.00017667	H2BFM
401612		103343898	103401708	41	24705	0.00023233	SLC25A53
401612		103343898	103401708	41	24705	0.00023233	SLC25A53
644353		103357107	103360533	1	24730	0.00020484	ZCCHC18
644353		103357107	103360533	1	24730	0.00020484	ZCCHC18
139231		103411156	103440583	27	24779	0.00024367	FAM199X
139231		103411156	103440583	27	24779	0.00024367	FAM199X
80712		103494719	103499599	3	24717	4.4674e-05	ESX1
80712		103494719	103499599	3	24717	4.4674e-05	ESX1
26280		103810996	105011822	699	24695	0.00057082	IL1RAPL2
26280		103810996	105011822	699	24695	0.00057082	IL1RAPL2
56157		104463611	104465358	6	24846	0.00028168	TEX13A
56157		104463611	104465358	6	24846	0.00028168	TEX13A
203447		105066536	105202602	70	24760	7.9356e-05	NRK
6906		105277190	105282718	2	24853	0.00031593	SERPINA7
139221		105412298	105452949	20	24796	2.9393e-05	MUM1L1
55086		105855160	105922673	39	24769	0.0010178	CXorf57
79589		105937068	106040246	51	24713	0.00030759	RNF128
54885		106045919	106119380	43	24652	0.00037953	TBC1D8B
92129		106143293	106146561	2	24618	0.00020617	RIPPLY1
9075		106143394	106174091	16	24682	8.7872e-05	CLDN2
79710		106183964	106243474	31	24792	0.00048863	MORC4
55285		106305115	106362057	30	24779	0.00072251	RBM41
54830		106366657	106449670	49	24693	0.0016121	NUP62CL
139212		106449862	106487473	18	24747	0.00014579	PIH1D3
84443		106769819	106848474	21	24674	0.00029951	FRMPD3
5631		106871654	106894256	5	24582	0.00045034	PRPS1
1831		106956451	107020559	23	24825	0.00085711	TSC22D3
11043		107068889	107174867	49	24789	0.00038553	MID2
56156		107224094	107225600	2	24866	0.0002406	TEX13B
340547		107288160	107322414	40	24758	0.00034085	VSIG1
5716		107327435	107334874	6	24751	0.00014464	PSMD10
115201		107334899	107397901	43	24718	8.3851e-05	ATG4A
1288		107398837	107682704	165	24748	6.3213e-05	COL4A6
1287		107683019	107940775	103	24800	3.6226e-05	COL4A5
8471		107963179	107979643	7	24854	0.00021983	IRS4
2986		108616135	108725285	31	24659	5.9323e-07	GUCY2F
55916		108779010	108787927	5	24811	1.9487e-05	NXT2
23630		108866929	108868393	1	24817	0.00010618	KCNE1L
2182		108884564	108976621	27	24677	0.0004758	ACSL4
84187		109245641	109421016	51	24734	0.00034484	TMEM164
9949		109437414	109683461	55	24697	6.8361e-05	AMMECR1
57529		109602044	109699562	26	24669	0.00021987	RGAG1
91851		109917084	110039286	26	24702	0.00010757	CHRDL1
5063		110187513	110470590	77	24767	0.00098214	PAK3
827		110488327	110513774	13	24820	0.00034676	CAPN6
1641		110537007	110655460	19	24747	0.00036638	DCX
79868		110924346	111003877	14	24760	0.0005068	ALG13
7224		111017542	111326004	238	24785	0.00058339	TRPC5
100329135		111119279	111147218	5	24794	0.00020117
340595		111326253	111700473	455	24735	0.00016995	ZCCHC16
340596		111873879	111923375	48	24783	0.00023357	LHFPL1
154796		112018105	112084136	42	24738	0.0001456	AMOT
3358		113818551	114144624	338	24769	0.00047381	HTR2C
3358		113818551	114144624	338	24769	0.00047381	HTR2C
3598		114238538	114252207	20	24750	0.00054188	IL13RA2
3598		114238538	114252207	20	24750	0.00054188	IL13RA2
57631		114345179	114468635	109	24801	0.00011462	LRCH2
57631		114345179	114468635	109	24801	0.00011462	LRCH2
139804		114423963	114427536	13	24847	0.0004216	RBMXL3
139804		114423963	114427536	13	24847	0.0004216	RBMXL3
51213		114524292	114542121	20	24741	0.00028468	LUZP4
51213		114524292	114542121	20	24741	0.00028468	LUZP4
5358		114795177	114885181	49	24725	0.0010604	PLS3
5358		114795177	114885181	49	24725	0.0010604	PLS3
186		115301958	115306225	5	24694	0.000374	AGTR2
186		115301958	115306225	5	24694	0.000374	AGTR2
11254		115567747	115592625	39	24745	4.6405e-05	SLC6A14
11254		115567747	115592625	39	24745	4.6405e-05	SLC6A14
203413		115592853	115594194	4	24693	0.00065922	CT83
203413		115592853	115594194	4	24693	0.00065922	CT83
90293		117031776	117251303	170	24780	0.00064296	KLHL13
54521		117480036	117583924	147	24809	0.0012214	WDR44
139818		117629872	117820126	283	24654	0.00046056	DOCK11
3597		117861514	117928496	97	24798	0.00067986	IL13RA1
101928242		117903275	117904827	6	24835	0.00076003
79836		118108577	118152816	65	24731	0.00070728	LONRF3
57481		118212598	118284542	56	24715	0.00036924	KIAA1210
10857		118370211	118378429	4	24811	0.00013263	PGRMC1
203427		118533258	118588441	147	24781	1.224e-05	SLC25A43
292		118602363	118605359	7	24847	8.4071e-05	SLC25A5
63932		118672112	118699397	82	24762	0.00013362	CXorf56
7319		118708499	118718381	11	24667	0.00022555	UBE2A
55922		118722300	118739846	15	24687	0.0001971	NKRF
23157		118749687	118827333	77	24703	0.00059109	SEPT6
347454		118892576	118894165	4	24855	0.0014831	SOWAHD
6170		118920467	118925622	13	24411	0.0034151	RPL39
65109		118941115	118986991	55	24629	0.00085291	UPF3B
7737		119004495	119005791	2	24867	0.0015012	RNF113A
4694		119005734	119010629	18	24788	0.00054942	NDUFA1
158798		119029936	119054679	43	24623	0.00011105	AKAP14
79576		119059013	119077735	40	24569	0.0026752	NKAP
727940		119206229	119211707	1	24411	0.0021481	RHOXF2B
727940		119206229	119211707	1	24411	0.0021481	RHOXF2B
158800		119243011	119249847	1	24504	0.0011254	RHOXF1
158800		119243011	119249847	1	24504	0.0011254	RHOXF1
10009		119384607	119392251	8	24780	4.554e-05	ZBTB33
10009		119384607	119392251	8	24780	4.554e-05	ZBTB33
55026		119392505	119445391	32	24572	0.0010549	TMEM255A
55026		119392505	119445391	32	24572	0.0010549	TMEM255A
23439		119495940	119517104	6	24533	0.0014766	ATP1B4
3920		119560003	119603204	53	24717	3.2686e-05	LAMP2
8450		119658444	119709684	33	24714	0.00023414	CUL4B
28985		119737744	119755014	13	24666	0.00019019	MCTS1
29071		119759529	119764005	11	24731	0.00032867	C1GALT1C1
643311		120006451	120009779	2	24807	5.9104e-06	CT47B1
2747		120181462	120183796	3	24793	1.0745e-05	GLUD2
2892		122317996	122624766	361	24680	0.0011612	GRIA3
57187		122734412	122866904	138	24708	0.00083071	THOC2
331		122993662	123047829	161	24737	0.00030835	XIAP
331		122993662	123047829	161	24737	0.00030835	RP11-566F5.1
10735		123094475	123236506	175	24769	0.0004362	STAG2
4068		123480132	123507010	17	24707	0.00011187	SH2D1A
10178		123509753	124097666	439	24684	2.9772e-05	TENM1
100129520		124453698	124459063	2	24807	0.00021253
139170		125683366	125686842	1	24796	0.00034261	DCAF12L1
100130613		125953747	125955769	8	24741	0.00041879	CXorf64
139741		127184941	127186382	2	24867	0.0013572	ACTRT1
6594		128580478	128657490	69	24757	0.00047112	SMARCA1
4952		128673826	128726533	18	24810	0.00045597	OCRL
8862		128779236	128788933	1	24812	0.00026588	APLN
7512		128872946	128903525	20	24774	0.0017037	XPNPEP2
54440		128913892	128929177	6	24614	0.0012501	SASH3
51114		128937264	128977910	8	24814	6.5719e-05	ZDHHC9
10813		129040097	129063738	17	24768	0.00033177	UTP14A
63035		129114277	129192058	14	24760	2.9317e-05	BCORL1
2000		129198895	129244688	44	24676	0.00042324	ELF4
9131		129263337	129299861	17	24754	8.5174e-06	AIFM1
9363		129305773	129318844	6	24664	0.00021966	RAB33A
55609		129336673	129402922	32	24751	0.00061548	ZNF280C
9016		129472689	129507335	43	24803	0.00031468	SLC25A14
51634		129535943	129547317	8	24701	0.00049689	RBMX2
10495		129757355	130037219	118	24755	0.00022171	ENOX2
158763		130192216	130223859	41	24657	0.00074981	ARHGAP36
3547		130407480	130423403	26	24789	0.0015289	IGSF1
347468		130678048	130678974	3	24633	0.00095058	OR13H1
51765		131157245	131209971	75	24746	0.0013308	MST4
90167		131211021	131262050	79	24789	0.00046891	FRMD7
57826		131337052	131353508	8	24814	0.00054586	RAP2C
55796		131503342	131624063	58	24694	0.0016814	MBNL3
90161		131760038	132095423	304	24747	0.00021164	HS6ST2
83844		132158659	132231135	34	24762	0.00022846	USP26
51270		132350697	132352376	2	24814	0.00028468	TFDP3
2239		132433815	132549205	52	24708	0.0010061	GPC4
2719		132669773	133119673	216	24720	2.7534e-05	GPC3
347475		133371077	133380237	8	24644	0.00054271	CCDC160
84295		133507324	133562822	34	24751	0.00041884	PHF6
3251		133594175	133634698	15	24694	0.00044247	HPRT1
10761		133699873	133792513	58	24662	0.00044578	PLAC1
159090		133903596	133931262	6	24658	0.00014462	FAM122B
159091		133930443	133989149	11	24775	0.00025329	FAM122C
56180		134021656	134049314	36	24678	0.00019911	MOSPD1
644538		134124968	134126503	1	24502	0.00064738	SMIM10
441518		134154534	134156924	4	24835	0.00012141	FAM127C
8933		134166333	134167576	1	24788	0.00042248	FAM127A
26071		134184962	134186221	1	24836	0.00058021	FAM127B
54967		134290461	134305751	15	24752	0.00016752	CT55
54967		134290461	134305751	15	24752	0.00016752	CT55
7626		134419719	134478034	89	24667	0.00014108	ZNF75D
7626		134419719	134478034	89	24667	0.00014108	ZNF75D
203523		134478696	134497338	12	24713	0.00013487	ZNF449
203523		134478696	134497338	12	24713	0.00013487	ZNF449
203522		134654555	134716460	40	24801	0.00059524	DDX26B
203522		134654555	134716460	40	24801	0.00059524	DDX26B
644717		134771967	134822210	45	24771	9.1557e-05
541466		134847185	134856988	17	24759	0.00054409	CT45A1
541466		134847185	134856988	17	24759	0.00054409	CT45A3
541466		134847185	134856988	17	24759	0.00054409	CT45A3
541466		134847185	134856988	17	24759	0.00054409	CT45A1
441519		134874147	134891521	2	24806	0.00066876	CT45A1
441519		134874147	134891521	2	24806	0.00066876	CT45A2
441519		134874147	134891521	2	24806	0.00066876	CT45A3
441519		134874147	134891521	2	24806	0.00066876	CT45A3
441521		134945651	134963316	8	24447	0.0017035	CT45A2
441521		134945651	134963316	8	24447	0.0017035	CT45A5
441521		134945651	134963316	8	24447	0.0017035	CT45A5
441521		134945651	134963316	8	24447	0.0017035	AC240441.1
541465		134963213	134971244	3	24639	0.0015836	CT45A4
541465		134963213	134971244	3	24639	0.0015836	CT45A5
541465		134963213	134971244	3	24639	0.0015836	CT45A6
541465		134963213	134971244	3	24639	0.0015836	CT45A5
55511		134975785	134995221	40	24843	0.00054799	SAGE1
55511		134975785	134995221	40	24843	0.00054799	SAGE1
93380		135044230	135056224	12	24798	0.00035243	MMGT1
93380		135044230	135056224	12	24798	0.00035243	MMGT1
10479		135067583	135129428	53	24758	0.00033032	SLC9A6
10479		135067583	135129428	53	24758	0.00033032	SLC9A6
2273		135228861	135293518	35	24703	0.0008962	FHL1
79649		135295379	135338641	41	24797	5.0213e-05	MAP7D3
139378		135383122	135499047	111	24706	0.00049277	GPR112
680		135564521	135575931	6	24565	0.00038339	BRS3
27336		135579238	135594505	2	24810	0.00032847	HTATSF1
51442		135614311	135638966	8	24811	0.00081275	VGLL1
959		135730281	135742549	10	24727	0.00084414	CD40LG
9459		135747708	135863503	61	24760	0.00088224	ARHGEF6
27316		135951353	135962939	10	24757	0.0011818	RBMX
83550		136112307	136113833	1	24867	0.00023901	GPR101
7547		136648346	136654259	3	24812	2.875e-06	ZIC3
2258		137713734	138305051	740	24735	0.00098816	FGF13
2158		138612889	138645617	23	24581	8.8531e-05	F9
4168		138663930	138790381	64	24749	0.00084972	MCF2
286410		138808505	139015190	52	24793	0.00026682	ATP11C
347487		139037884	139047677	3	24810	8.9413e-05	CXorf66
23641		140269930	140271310	3	24452	5.8303e-05	LDOC1
23641		140269930	140271310	3	24452	5.8303e-05	LDOC1
64663		140335596	140336646	1	24589	9.5019e-05	SPANXC
64663		140335596	140336646	1	24589	9.5019e-05	SPANXC
64648		140785568	140786598	1	24867	0.00019032	SPANXD
64648		140785568	140786598	1	24867	0.00019032	SPANXD
139081		140926102	140985618	94	24656	0.00045668	MAGEC3
9947		140991642	140997187	15	24609	0.00013604	MAGEC1
51438		141290128	141293076	5	24787	0.00040489	MAGEC2
441525		142113704	142122066	3	24630	0.00046477	SPANXN4
139067		142596564	142605307	47	24736	0.0010528	SPANXN3
139067		142596564	142605307	47	24736	0.0010528	SPANXN3
139065		142710595	142723926	17	24347	0.00029958	SLITRK4
139065		142710595	142723926	17	24347	0.00029958	SLITRK4
494119		142795055	142804516	10	24498	0.00020326	SPANXN2
494119		142795055	142804516	10	24498	0.00020326	SPANXN2
389898		142967173	142968362	5	24745	0.00044274	UBE2NL
494118		144329107	144337728	13	24580	3.6921e-05	SPANXN1
494118		144329107	144337728	13	24580	3.6921e-05	SPANXN1
84631		144899347	144907360	7	24737	0.00041944	SLITRK2
84631		144899347	144907360	7	24737	0.00041944	SLITRK2
9142		144908928	144911374	3	24610	0.0001738	TMEM257
9142		144908928	144911374	3	24610	0.0001738	TMEM257
2332		146993469	147032647	40	24713	6.8345e-05	FMR1
2332		146993469	147032647	40	24713	6.8345e-05	FMR1
158521		147062849	147108187	52	24777	0.0018463	FMR1NB
158521		147062849	147108187	52	24777	0.0018463	FMR1NB
2334		147582139	148082193	367	24714	0.00028	AFF2
2334		147582139	148082193	367	24714	0.00028	AFF2
3423		148560295	148586884	21	24605	0.00045428	IDS
3423		148560295	148586884	21	24605	0.00045428	IDS
91966		148622204	148632086	6	24646	0.0002844	CXorf40A
91966		148622204	148632086	6	24646	0.0002844	CXorf40A
101928917		148629755	148631478	2	24766	0.00018436
84548		148678216	148713487	19	24716	7.6944e-05	TMEM185A
84548		148678216	148713487	19	24716	7.6944e-05	FAM11A
4110		148769903	148798928	16	24600	0.00045381	MAGEA11
4110		148769903	148798928	16	24600	0.00045381	MAGEA11
4107		149009941	149014609	3	24566	0.00058127	MAGEA8
4107		149009941	149014609	3	24566	0.00058127	MAGEA8
101927685		149097775	149100039	1	24638	0.00023058
541578		149100415	149107068	6	24620	0.00025441	CXorf40B
541578		149100415	149107068	6	24620	0.00025441	CXorf40B
10046		149529836	149682448	222	24624	7.4263e-06	MAMLD1
10046		149529836	149682448	222	24624	7.4263e-06	MAMLD1
4534		149731104	149841616	96	24730	0.00015371	MTM1
4534		149731104	149841616	96	24730	0.00015371	MTM1
8776		149861837	149933575	55	24702	0.0001389	MTMR1
8776		149861837	149933575	55	24702	0.0001389	MTMR1
83692		149934809	150067289	285	24760	3.8148e-05	CD99L2
83692		149934809	150067289	285	24760	3.8148e-05	CD99L2
3149		150149056	150159248	11	24626	0.00046928	HMGB3
3149		150149056	150159248	11	24626	0.00046928	HMGB3
9248		150345056	150349937	6	24739	6.5129e-05	GPR50
203547		150565657	150577836	9	24785	7.9073e-05	VMA21
139135		150732007	150845211	175	24746	0.00064	PASD1
79057		150863730	150870063	11	24530	0.00041952	PRRG3
89885		150884508	150891666	7	24475	0.00042848	FATE1
1260		150903218	150914036	15	24616	0.00032998	CNGA2
4103		151080972	151093642	15	24449	0.00022158	MAGEA4
2564		151121596	151143156	23	24619	3.2803e-05	GABRE
4104		151282521	151286411	8	24741	0.0013028
100533997		151282521	151307050	39	24651	0.00032682
4109		151301782	151307050	3	24631	0.00031582	MAGEA10
2556		151334706	151619831	357	24771	0.0002171	GABRA3
55879		151806637	151821825	22	24644	0.0029774	AC244102.1
4105		151867245	151870814	7	24644	0.0015451	MAGEA6
4105		151867245	151870814	7	24644	0.0015451	MAGEA3
4105		151867245	151870814	7	24644	0.0015451	MAGEA6
4105		151867245	151870814	7	24644	0.0015451	MAGEA3
4111		151899293	151903184	20	24860	0.00017177	MAGEA12
4111		151899293	151903184	20	24860	0.00017177	MAGEA12
158511		151903228	151909518	27	24844	0.00017172	CSAG1
158511		151903228	151909518	27	24844	0.00017172	CSAG1
158511		151903228	151909518	27	24844	0.00017172	CSAG2
4102		151934652	151938250	3	24728	0.00030789	MAGEA3
4102		151934652	151938250	3	24728	0.00030789	MAGEA3
1069		151995871	151999301	3	24823	0.00013033	CETN2
1069		151995871	151999301	3	24823	0.00013033	CETN2
50814		151999511	152037907	50	24719	0.00015957	NSDHL
50814		151999511	152037907	50	24719	0.00015957	NSDHL
7739		152066671	152142025	129	24637	7.9072e-05	ZNF185
7739		152066671	152142025	129	24637	7.9072e-05	ZNF185
114824		152157368	152162671	9	24631	3.5323e-05	PNMA5
114824		152157368	152162671	9	24631	3.5323e-05	PNMA5
29944		152224766	152228827	5	24568	0.00015705	PNMA3
29944		152224766	152228827	5	24568	0.00015705	AC243428.1
4100		152481522	152486116	11	24812	0.00018425	MAGEA1
4100		152481522	152486116	11	24812	0.00018425	MAGEA1
649201		152584314	152587591	5	24603	0.00025757
10838		152599613	152618384	12	24750	0.00048264	ZNF275
10838		152599613	152618384	12	24750	0.00048264	ZNF275
139735		152676957	152691939	8	24599	0.00025454	ZFP92
139735		152676957	152691939	8	24599	0.00025454	ZFP92
55559		152713123	152760983	35	24633	0.00064669	HAUS7
55559		152713123	152760983	35	24633	0.00064669	HAUS7
100509091		152744793	152752546	9	24538	0.0002067	U82695.9
100509091		152744793	152752546	9	24538	0.0002067	U82695.9
633		152760347	152775004	32	24498	0.00025904	BGN
633		152760347	152775004	32	24498	0.00025904	BGN
492		152783905	152848387	110	24707	9.5651e-05	ATP2B3
492		152783905	152848387	110	24707	9.5651e-05	ATP2B3
92002		152853383	152864632	18	24807	0.00033727	FAM58A
92002		152853383	152864632	18	24807	0.00033727	FAM58A
1852		152907897	152916781	1	24717	0.00082484	DUSP9
1852		152907897	152916781	1	24717	0.00082484	DUSP9
139728		152935188	152939816	3	24756	0.00044471	PNCK
139728		152935188	152939816	3	24756	0.00044471	PNCK
6535		152953752	152962048	5	24697	0.00029044	SLC6A8
6535		152953752	152962048	5	24697	0.00029044	SLC6A8
10134		152965947	152990201	14	24697	0.00062408	BCAP31
10134		152965947	152990201	14	24697	0.00062408	BCAP31
215		152990323	153010216	8	24738	0.00021855	ABCD1
215		152990323	153010216	8	24738	0.00021855	ABCD1
5365		153029651	153044801	11	24760	2.6219e-05	PLXNB3
5365		153029651	153044801	11	24760	2.6219e-05	PLXNB3
26576		153046456	153051187	13	24727	8.3868e-05	SRPK3
26576		153046456	153051187	13	24727	8.3868e-05	SRPK3
3421		153051221	153059978	9	24847	0.00078432	IDH3G
3421		153051221	153059978	9	24847	0.00078432	IDH3G
6748		153059630	153063967	2	24763	0.0011703	SSR4
6748		153059630	153063967	2	24763	0.0011703	SSR4
57595		153067621	153096022	21	24743	0.00017268	PDZD4
57595		153067621	153096022	21	24743	0.00017268	PDZD4
3897		153126969	153151628	13	24774	0.00017982	L1CAM
3897		153126969	153151628	13	24774	0.00017982	L1CAM
554		153167985	153172620	3	24822	0.00028974	AVPR2
554		153167985	153172620	3	24822	0.00028974	AVPR2
393		153172830	153191777	7	24708	2.1988e-06	ARHGAP4
393		153172830	153191777	7	24708	2.1988e-06	ARHGAP4
8260		153195280	153200607	2	24701	0.00030484	NAA10
8260		153195280	153200607	2	24701	0.00030484	NAA10
5973		153200722	153210232	3	24799	0.00022459	RENBP
5973		153200722	153210232	3	24799	0.00022459	RENBP
3054		153213008	153237284	3	24783	7.4933e-05	HCFC1
3054		153213008	153237284	3	24783	7.4933e-05	HCFC1
8269		153237991	153248646	2	24714	0.00019493	TMEM187
8269		153237991	153248646	2	24714	0.00019493	TMEM187
3654		153275957	153285342	2	24772	0.00039595	IRAK1
3654		153275957	153285342	2	24772	0.00039595	IRAK1
4204		153287025	153363188	50	24707	0.00069229	MECP2
4204		153287025	153363188	50	24707	0.00069229	MECP2
2652		153448085	153462352	1	24435	3.6047e-05	OPN1MW
2652		153448085	153462352	1	24435	3.6047e-05	OPN1MW2
2652		153448085	153462352	1	24435	3.6047e-05	OPN1MW
2652		153448085	153462352	1	24435	3.6047e-05	OPN1MW2
2652		153448085	153462352	1	24435	3.6047e-05	OPN1MW
8277		153523979	153558713	10	24639	0.00015672	TKTL1
8277		153523979	153558713	10	24639	0.00015672	TKTL1
2316		153576900	153603006	6	24690	0.0010854	FLNA
2316		153576900	153603006	6	24690	0.0010854	FLNA
6134		153626571	153630901	2	24815	0.0024977	RPL10
6134		153626571	153630901	2	24815	0.0024977	RPL10
1774		153629579	153640428	7	24814	0.0005711	DNASE1L1
1774		153629579	153640428	7	24814	0.0005711	DNASE1L1
6901		153639877	153650065	9	24784	0.001154	TAZ
6901		153639877	153650065	9	24784	0.001154	TAZ
537		153656978	153664862	6	24832	0.00017826	ATP6AP1
537		153656978	153664862	6	24832	0.00017826	ATP6AP1
2664		153665259	153671814	2	24681	1.437e-05	GDI1
2664		153665259	153671814	2	24681	1.437e-05	GDI1
9130		153672473	153679002	4	24590	0.0010028	FAM50A
9130		153672473	153679002	4	24590	0.0010028	FAM50A
55558		153686623	153701985	8	24756	0.00041894	PLXNA3
55558		153686623	153701985	8	24756	0.00041894	PLXNA3
8266		153712056	153714932	2	24811	0.00028747	UBL4A
8266		153712056	153714932	2	24811	0.00028747	UBL4A
8273		153715645	153719002	2	24774	0.00011905	SLC10A3
8273		153715645	153719002	2	24774	0.00011905	SLC10A3
60343		153733323	153744572	3	24770	0.000577	FAM3A
60343		153733323	153744572	3	24770	0.000577	FAM3A
2539		153759606	153775796	3	24765	0.0014243	G6PD
2539		153759606	153775796	3	24765	0.0014243	G6PD
8517		153769419	153796804	3	24765	0.0017669	IKBKG
8517		153769419	153796804	3	24765	0.0017669	IKBKG
30848		153880246	153881853	1	24816	0.00039678	CTAG2
30848		153880246	153881853	1	24816	0.00039678	CTAG2
139716		153903526	153979855	30	24700	8.1283e-05	GAB3
139716		153903526	153979855	30	24700	8.1283e-05	GAB3
1736		153991031	154005964	5	24771	0.00027966	DKC1
1736		153991031	154005964	5	24771	0.00027966	DKC1
4354		154006959	154033802	9	24718	4.167e-05	MPP1
4354		154006959	154033802	9	24718	4.167e-05	MPP1
100132963		154051623	154062937	6	24634	3.2619e-05	SMIM9
100132963		154051623	154062937	6	24634	3.2619e-05	SMIM9
2157		154064063	154255351	89	24705	0.00029454	F8
2157		154064063	154255351	89	24705	0.00029454	F8
65991		154255064	154285191	32	24781	2.5904e-05	FUNDC2
65991		154255064	154285191	32	24781	2.5904e-05	FUNDC2
100272147		154289897	154299547	4	24699	0.00050305	CMC4
100272147		154289897	154299547	4	24699	0.00050305	CMC4
4515		154292309	154299547	3	24670	0.00039744	MTCP1
4515		154292309	154299547	3	24670	0.00039744	MTCP1
79184		154299695	154351349	36	24746	1.8456e-05	BRCC3
79184		154299695	154351349	36	24746	1.8456e-05	BRCC3
7411		154425290	154468098	30	24756	0.00034923	VBP1
7411		154425290	154468098	30	24756	0.00034923	VBP1
116442		154487526	154493852	2	24850	0.00011625	RAB39B
116442		154487526	154493852	2	24850	0.00011625	RAB39B
1193		154505500	154563997	19	24791	9.6552e-05	CLIC2
1193		154505500	154563997	19	24791	9.6552e-05	CLIC2
55217		154718672	154842622	22	24814	0.00039036	TMLHE
55217		154718672	154842622	22	24814	0.00039036	TMLHE

### Sheet: 6 - Replication (Gene)
Supplementary Table 6 - Replication of Gene-based GWAS
GENE: Gene Symbol.
EDGE: the specific edge-GWAS with which GENE was associated.
START: Gene start (GRCh37).
STOP: Gene stop (GRCh37).
CHR: chromosome. X chromosome coded as X and XY. where XY is the pseudoautosomal region of the X chromosome.
NSNPS: Number of SNPs in the gene.
N: Sample size for Gene GWAS.
DISC_P: P-value for gene-trait association in the discovery sample.
REP_P: P-value for gene-trait association in the replication sample.
REPLICATED: whether the locus was considered replicated (alpha = 0.05/6).
GENE	EDGE	CHR	START	STOP	NSNPS	N	DISC_P	REP_P	REPLICATED
EPHA3	ctx-lh-insula_ctx-lh-supramarginal	3	89156674	89531284	829	24710	3.62e-10	0.00698	1
APOE	ctx-rh-lateraloccipital_ctx-rh-caudalmiddlefrontal	19	45409039	45412650	6	24751	4.88e-10	0.0965	0
APOC1	ctx-rh-lateraloccipital_ctx-rh-caudalmiddlefrontal	19	45417577	45422606	10	24554	7.32e-10	0.219	0
APOC1	ctx-rh-caudalmiddlefrontal_ctx-lh-fusiform	19	45417577	45422606	10	24554	9.75e-11	0.137	0
EPHA3	ctx-lh-medialorbitofrontal_ctx-lh-inferiortemporal	3	89156674	89531284	829	24710	6.24e-11	0.0484	0
APOE	ctx-rh-fusiform_ctx-rh-caudalmiddlefrontal	19	45409039	45412650	6	24751	1.7e-10	0.521	0
APOC1	ctx-rh-fusiform_ctx-rh-caudalmiddlefrontal	19	45417577	45422606	10	24554	1.64e-10	0.194	0
APOC1	ctx-rh-rostralmiddlefrontal_ctx-lh-fusiform	19	45417577	45422606	10	24554	4.67e-10	0.813	0
EPHA3	ctx-rh-supramarginal_ctx-rh-middletemporal	3	89156674	89531284	829	24710	1.25e-10	0.000265	1
EPHA3	ctx-lh-supramarginal_ctx-lh-inferiorparietal	3	89156674	89531284	829	24710	1.25e-11	0.0247	0
EPHA3	ctx-rh-superiorparietal_ctx-lh-inferiortemporal	3	89156674	89531284	829	24710	2.72e-12	0.0261	0
EPHA3	ctx-rh-supramarginal_ctx-lh-supramarginal	3	89156674	89531284	829	24710	7.2e-12	0.0113	0
EPHA3	ctx-lh-supramarginal_ctx-lh-parsorbitalis	3	89156674	89531284	829	24710	3.14e-13	0.018	0
APOE	ctx-rh-caudalmiddlefrontal_ctx-lh-lateraloccipital	19	45409039	45412650	6	24751	8.7e-11	0.205	0
APOC1	ctx-rh-caudalmiddlefrontal_ctx-lh-lateraloccipital	19	45417577	45422606	10	24554	3.79e-10	0.705	0
ZIC4	ctx-rh-supramarginal_ctx-rh-caudalmiddlefrontal	3	147103835	147124596	45	24745	1.05e-11	0.0408	0
ZIC1	ctx-rh-supramarginal_ctx-rh-caudalmiddlefrontal	3	147127181	147134506	13	24707	3.6e-11	0.101	0
EPHA3	ctx-lh-superiorparietal_ctx-lh-inferiortemporal	3	89156674	89531284	829	24710	8.07e-11	0.0265	0
EPHA3	ctx-rh-inferiortemporal_ctx-rh-caudalmiddlefrontal	3	89156674	89531284	829	24710	1.29e-11	0.128	0
EPHA3	ctx-lh-supramarginal_ctx-lh-caudalmiddlefrontal	3	89156674	89531284	829	24710	8.95e-13	0.000142	1
EPHA3	ctx-lh-supramarginal_ctx-lh-middletemporal	3	89156674	89531284	829	24710	2.74e-13	1.71e-05	1
EPHA3	ctx-lh-inferiortemporal_ctx-lh-caudalmiddlefrontal	3	89156674	89531284	829	24710	1.37e-13	0.0117	0
APOC1	ctx-rh-inferiorparietal_ctx-lh-lateraloccipital	19	45417577	45422606	10	24554	4.17e-10	0.0253	0
SLC39A12	Right-Putamen_Left-Putamen	10	18240768	18332221	436	24599	2.71e-11	0.00029	1
EPHA3	ctx-rh-insula_ctx-lh-supramarginal	3	89156674	89531284	829	24710	5.58e-10	0.00874	0

### Sheet: 7 - Gene-sets (Strict Gene-set)
Supplementary Table 7 - Functional Annotation Results (Replicated Gene Associations)
Category: Database for genesets (one of the category from MsigDB or GWAScatalog).
GeneSet : Name of gene set as provided by database
N_genes : Number of genes in a gene set
N_overlap : Number of input genes overlapping with the gene set
p : Hypergeometric test (upper tail) P-value
adjP : Adjusted P-value (user defined method)
genes : Genes overlapping with the gene set
link : Link to the MsigDB page if available
Category	GeneSet	N_genes	N_overlap	p	adjP	genes	link
GO_mf	GOMF_PROTEIN_LIPID_COMPLEX_BINDING	27	2	1.9958359108552178e-05	0.0317083927890436	THBS1:APOE	http://www.gsea-msigdb.org/gsea/msigdb/human/geneset/GOMF_PROTEIN_LIPID_COMPLEX_BINDING
GO_mf	GOMF_PROTEOGLYCAN_BINDING	36	2	3.578825371223882e-05	0.0317083927890436	THBS1:APOE	http://www.gsea-msigdb.org/gsea/msigdb/human/geneset/GOMF_PROTEOGLYCAN_BINDING
GO_bp	GOBP_TUBE_MORPHOGENESIS	830	4	1.8472439394217434e-05	0.04291178775958586	PAX8:SLC39A12:THBS1:APOE	http://www.gsea-msigdb.org/gsea/msigdb/human/geneset/GOBP_TUBE_MORPHOGENESIS
GO_bp	GOBP_NITRIC_OXIDE_MEDIATED_SIGNAL_TRANSDUCTION	28	2	2.1491320624302825e-05	0.04291178775958586	THBS1:APOE	http://www.gsea-msigdb.org/gsea/msigdb/human/geneset/GOBP_NITRIC_OXIDE_MEDIATED_SIGNAL_TRANSDUCTION
GO_bp	GOBP_REGULATION_OF_CELLULAR_COMPONENT_BIOGENESIS	942	4	3.052322194662225e-05	0.04291178775958586	EPHA3:SLC39A12:THBS1:APOE	http://www.gsea-msigdb.org/gsea/msigdb/human/geneset/GOBP_REGULATION_OF_CELLULAR_COMPONENT_BIOGENESIS
GO_bp	GOBP_CGMP_MEDIATED_SIGNALING	35	2	3.380363053336324e-05	0.04291178775958586	THBS1:APOE	http://www.gsea-msigdb.org/gsea/msigdb/human/geneset/GOBP_CGMP_MEDIATED_SIGNALING
GO_bp	GOBP_NEGATIVE_REGULATION_OF_BLOOD_VESSEL_ENDOTHELIAL_CELL_MIGRATION	35	2	3.380363053336324e-05	0.04291178775958586	THBS1:APOE	http://www.gsea-msigdb.org/gsea/msigdb/human/geneset/GOBP_NEGATIVE_REGULATION_OF_BLOOD_VESSEL_ENDOTHELIAL_CELL_MIGRATION
GO_bp	GOBP_REGULATION_OF_SPROUTING_ANGIOGENESIS	35	2	3.380363053336324e-05	0.04291178775958586	SLC39A12:THBS1	http://www.gsea-msigdb.org/gsea/msigdb/human/geneset/GOBP_REGULATION_OF_SPROUTING_ANGIOGENESIS
GO_bp	GOBP_TUBE_DEVELOPMENT	1033	4	4.3985534716533e-05	0.04291178775958586	PAX8:SLC39A12:THBS1:APOE	http://www.gsea-msigdb.org/gsea/msigdb/human/geneset/GOBP_TUBE_DEVELOPMENT
GO_bp	GOBP_NEGATIVE_REGULATION_OF_ENDOTHELIAL_CELL_PROLIFERATION	40	2	4.4290324097108354e-05	0.04291178775958586	THBS1:APOE	http://www.gsea-msigdb.org/gsea/msigdb/human/geneset/GOBP_NEGATIVE_REGULATION_OF_ENDOTHELIAL_CELL_PROLIFERATION
GO_bp	GOBP_CIRCULATORY_SYSTEM_DEVELOPMENT	1076	4	5.16920090840991e-05	0.04451830693453913	PAX8:SLC39A12:THBS1:APOE	http://www.gsea-msigdb.org/gsea/msigdb/human/geneset/GOBP_CIRCULATORY_SYSTEM_DEVELOPMENT
GWAScatalog	Language functional connectivity	12	2	3.758873341899724e-06	0.01663301453790628	PAX8:EPHA3

### Sheet: 8 - Gene-sets (Broad Gene-set)
Supplementary Table 8 - Functional Annotation Results (All Gene Associations)
Category: Database for genesets (one of the category from MsigDB or GWAScatalog).
GeneSet : Name of gene set as provided by database
N_genes : Number of genes in a gene set
N_overlap : Number of input genes overlapping with the gene set
p : Hypergeometric test (upper tail) P-value
adjP : Adjusted P-value (user defined method)
genes : Genes overlapping with the gene set
link : Link to the MsigDB page if available
Category	GeneSet	N_genes	N_overlap	p	adjP	genes	link
GWAScatalog	Hemoglobin levels	316	23	6.775446903124741e-10	2.998135254632698e-06	SLC39A8:FGFR4:HFE:POM121L2:OR2J2:OR12D3:VWA7:GSTA2:GSTA1:MUC12:HBG1:HBG2:MYRF:TMEM258:SH2B3:TRAFD1:EXOC3L1:MC1R:SPPL2C:MAPT:LRRC37A:LRRC37A2:HOXB1:SHKBP1
GWAScatalog	Brain morphology (MOSTest)	1049	42	9.753622145899552e-09	1.5179562183674602e-05	DENND4B:MUC1:PKDCC:RPL37A:NDUFAF3:USP4:EPHA3:ZIC4:ZIC1:SLC39A8:NR2F1:FAM172A:NPM1:HFE:POM121L2:OR2J2:OR12D3:SKIDA1:MLLT10:ENO4:FAM53B:MOB2:SCUBE2:MYRF:TMEM258:OGFOD2:ARL6IP4:PITPNM2:MC1R:HIC1:ITGA2B:CRHR1:SPPL2C:MAPT:STH:ARL17B:LRRC37A:LRRC37A2:ARL17A:WNT3:BPTF:KPNA2:GAL3ST1:ANKRD54
GWAScatalog	Language functional connectivity	12	6	1.0291228599101426e-08	1.5179562183674602e-05	PAX8:EPHA3:ZIC4:FAM172A:PLCE1:SEZ6
GWAScatalog	Handedness (Left-handed vs. non-left-handed)	7	5	1.6420944333732643e-08	1.574891888564493e-05	MAPT:STH:ARL17B:LRRC37A:LRRC37A2:ARL17A:WNT3
GWAScatalog	Fish- and plant-related diet	180	16	1.7795388571350205e-08	1.574891888564493e-05	DENND4B:PIK3C2B:ANKUB1:RNF13:HFE:POM121L2:OR2J2:OR12D3:MAPKAP1:SKIDA1:MLLT10:TOMM40:APOE:APOC1:RNF185:DRG1
GWAScatalog	Asthma and major depressive disorder	81	10	4.2555315304029367e-07	0.00031384545036721654	POM121L2:OR2J2:OR12D3:GPANK1:ABHD16A:LY6G6F:MEGT1:LY6G6D:LY6G6C:DDAH2:MSH5-SAPCD1:SAPCD1:VWA7
GWAScatalog	Reaction time	33	7	5.46890933075528e-07	0.00034571319697988736	SH2B3:ATXN2:HECTD4:MAPT:ARL17B:LRRC37A:LRRC37A2:ARL17A:WNT3
GWAScatalog	Parental longevity (mother's attained age)	6	4	7.795960037508613e-07	0.00043121403957469516	SH2B3:ATXN2:APOE:APOC1
GWAScatalog	Left–right brain asymmetry	24	6	1.2846143589785907e-06	0.0006316020598311404	ZIC4:NR2F1:CRHR1:MAPT:ARL17B:LRRC37A:LRRC37A2:ARL17A
GWAScatalog	Alcohol use disorder (total score)	26	6	2.1416338070542058e-06	0.000947672959621486	SLC39A8:CRHR1:SPPL2C:MAPT:STH:WNT3
GWAScatalog	Cerebral amyloid deposition positivity (PET imaging)	3	3	3.523590784389696e-06	0.0012993241017437004	TOMM40:APOE:APOC1
GWAScatalog	Cognitive impairment test score	3	3	3.523590784389696e-06	0.0012993241017437004	TOMM40:APOE:APOC1
GWAScatalog	Parental longevity (combined parental age at death)	9	4	6.315087424863536e-06	0.002149558604232396	SH2B3:ATXN2:APOE:APOC1
GWAScatalog	Fruit consumption	112	10	8.461605550751155e-06	0.0026744717544338473	DENND4B:FAM172A:SKIDA1:MLLT10:STIP1:FERMT3:VEGFB:TOMM40:APOE:APOC1
GWAScatalog	Cingulate cortical amyloid beta load	4	3	1.3934618994216543e-05	0.0038537930655880128	TOMM40:APOE:APOC1
GWAScatalog	Alcohol consumption (transferrin glycosylation)	4	3	1.3934618994216543e-05	0.0038537930655880128	TF:SRPRB:HFE
GWAScatalog	Handedness (Right-handed vs. non-right-handed)	5	3	3.444199839015166e-05	0.008965049580965946	STH:ARL17B:LRRC37A:LRRC37A2:ARL17A
GWAScatalog	Mean arterial pressure	109	9	4.471660244990795e-05	0.010992831435602372	PDE1A:SLC39A8:HFE:SH2B3:ATXN2:NAA25:SEZ6:MEF2B:GNAS
GWAScatalog	Carotid intima media thickness (mean)	28	5	5.906358378683558e-05	0.013755597802986708	SHKBP1:LTBP4:TOMM40:APOE:APOC1
GWAScatalog	Pancreatic ductal adenocarcinoma	15	4	6.363114875832723e-05	0.0140783916627799	TCAP:PNMT:PGAP3:ERBB2
GWAScatalog	Raw vegetable consumption	16	4	8.382470499610501e-05	0.017663062838464985	DENND4B:MAPKAP1:SKIDA1:MLLT10
GWAScatalog	Parkinson's disease	147	10	8.892826416296483e-05	0.017886707678232697	SLC39A8:OGFOD2:GPR65:HSD17B1:CRHR1:SPPL2C:MAPT:STH:WNT3:ZNF396
GWAScatalog	Mean arterial pressure x alcohol consumption interaction (2df test)	49	6	9.68933072522215e-05	0.01859988590038038	PDE1A:SLC39A8:SH2B3:ATXN2:NAA25:HECTD4
GWAScatalog	Mean corpuscular volume	544	21	0.00010088073708680886	0.01859988590038038	RPS6KA1:USP4:TF:SRPRB:SLC2A9:SLC39A8:MEF2C:HFE:MMP26:HBG2:MYRF:SP7:SH2B3:ATXN2:EP400:E2F4:HIC1:MAST1:DNASE2:OVOL2:MTMR3
GWAScatalog	Cerebrospinal fluid p-Tau181p:AB1-42 ratio	7	3	0.00011783482929602821	0.018622111415533032	TOMM40:APOE:APOC1
GWAScatalog	Intracranial volume	7	3	0.00011783482929602821	0.018622111415533032	CRHR1:MAPT:STH
GWAScatalog	Alzheimer's disease in hypertension	7	3	0.00011783482929602821	0.018622111415533032	TOMM40:APOE:APOC1
GWAScatalog	Alzheimer's disease in hypertension-negative individuals	7	3	0.00011783482929602821	0.018622111415533032	TOMM40:APOE:APOC1
GWAScatalog	Ulcerative colitis	357	16	0.0001288781973421545	0.019638501569297907	CTLA4:NDUFAF3:USP4:GPANK1:ABHD16A:LY6G6F:MEGT1:LY6G6D:LY6G6C:DDAH2:MSH5-SAPCD1:SAPCD1:VWA7:FAM53B:MAML2:TCAP:PNMT:ERBB2:ATP6V0A1
GWAScatalog	Mood instability	52	6	0.0001357640237452434	0.019638501569297907	NDUFAF3:EPHB1:NCAM1:CRHR1:MAPT:WNT3
GWAScatalog	Alcohol dependence symptom count	18	4	0.00013758046297135257	0.019638501569297907	NAA25:TRAFD1:HECTD4:BPTF
GWAScatalog	Hematocrit	330	15	0.00017908686824292828	0.02448062553095015	PKDCC:WNT7A:SLC39A8:MEF2C:HFE:GSTA1:MYRF:TMEM258:MAML2:SH2B3:ATXN2:CRHR1:WNT3:LTBP4:MTMR3
GWAScatalog	Crohn's disease	528	20	0.00018959066755452273	0.02448062553095015	MUC1:NDUFAF3:USP4:SLC39A8:SMIM3:SULF1:FAM53B:PRG2:MYRF:TMEM258:STIP1:FERMT3:VEGFB:SH2B3:ATXN2:NAA25:GPR65:ATP6V0A1:MLX:MTMR3
GWAScatalog	Metabolic syndrome	104	8	0.0001944605051617965	0.02448062553095015	SLC39A8:MLLT10:HECTD4:COASY:BPTF:TOMM40:APOE:APOC1
GWAScatalog	Parental longevity (father's attained age)	20	4	0.00021265423585690467	0.02448062553095015	SH2B3:ATXN2:APOE:APOC1
GWAScatalog	Red blood cell count	493	19	0.00022038592354058965	0.02448062553095015	KCNC4:TF:SRPRB:SLC39A8:MEF2C:HFE:HBG2:MYRF:TMEM258:VEGFB:SH2B3:ATXN2:EP400:SPPL2C:MAPT:WNT3:MAST1:LTBP4:OVOL2
GWAScatalog	Hippocampal atrophy rate	2	2	0.00023235847961579803	0.02448062553095015	TOMM40:APOC1
GWAScatalog	Ideal cardiovascular health (clinical)	2	2	0.00023235847961579803	0.02448062553095015	APOE:APOC1
GWAScatalog	Cognitive decline	2	2	0.00023235847961579803	0.02448062553095015	TOMM40:APOE
GWAScatalog	Serum type 1 collagen metabolite levels	2	2	0.00023235847961579803	0.02448062553095015	TOMM40:APOE
GWAScatalog	Verbal memory performance (immediate recall change)	2	2	0.00023235847961579803	0.02448062553095015	TOMM40:APOE
GWAScatalog	Verbal memory performance (residualized delayed recall level)	2	2	0.00023235847961579803	0.02448062553095015	TOMM40:APOE
GWAScatalog	Serum metabolite levels (CMS)	58	6	0.00025003994358230357	0.025730854659341704	PCDH15:MYRF:TMEM258:TOMM40:APOE:APOC1
GWAScatalog	Response to alcohol consumption (flushing response)	9	3	0.00027645007137297743	0.027802081041486935	NAA25:TRAFD1:HECTD4
GWAScatalog	Diastolic blood pressure x alcohol consumption interaction (2df test)	60	6	0.00030149599691899043	0.02964710636370073	PDE1A:SLC39A8:SH2B3:ATXN2:NAA25:HECTD4
GWAScatalog	Asthma	772	25	0.00034736690330465996	0.03341518580702436	ADAMTS4:NDUFS2:OR2J2:OR12D3:GPANK1:ABHD16A:LY6G6F:MEGT1:LY6G6D:LY6G6C:DDAH2:MSH5-SAPCD1:SAPCD1:VWA7:MYRF:TMEM258:FADS1:BCL9L:ATXN2:PITPNM2:ADAMTSL3:CDK12:TCAP:PNMT:PGAP3:ERBB2:ATP6V0A1:MPND
GWAScatalog	Body mass index	1052	31	0.00035603773467870174	0.033520573956452235	PTP4A2:QPCT:PSME4:PAX8:UBXN4:WNT7A:SLC39A8:MEF2C:CCDC146:MDFIC:MAPKAP1:ENO4:NCAM1:SH2B3:ATXN2:NAA25:TRAFD1:HECTD4:EP400:NUFIP1:WNT3:HOXB1:HOXB2:HOXB3:BPTF:TOMM40:APOE:APOC1:KLC3:DMD:HUWE1
GWAScatalog	Parental longevity (father's age at death)	10	3	0.0003904721131046663	0.035262022458941805	SH2B3:ATXN2:APOE
GWAScatalog	Carotid intima media thickness (maximum)	10	3	0.0003904721131046663	0.035262022458941805	TOMM40:APOE:APOC1
GWAScatalog	Parental longevity (combined parental attained age	24	4	0.0004444990279603053	0.03933816397448702	SH2B3:ATXN2:APOE:APOC1
GWAScatalog	Intelligence (MTAG)	214	11	0.0004685895152931989	0.04065703147396873	ALMS1:PDE1A:USP4:SLC39A8:MEF2C:HFE:POM121L2:PITPNM2:WNT3:MAST1:STAU1
GWAScatalog	Idiopathic pulmonary fibrosis	25	4	0.0005228513123989737	0.044492635718566514	CRHR1:SPPL2C:MAPT:STH
GWAScatalog	Apolipoprotein A1 levels	367	15	0.0005516935931168821	0.04606121036872082	SLC39A8:FGFR4:HFE:CNPY3:GSTA2:AGBL3:VEGFB:SP7:SH2B3:GTF2A1:TUBG1:APOE:APOC1:FOXA2:RNF185
Positional_gene_sets	chr17q21	282	21	2.5520465245706406e-09	7.656139573711921e-07	PTRF:ATP6V0A1:HSD17B1:COASY:MLX:PSMC3IP:FAM134C:TUBG1:TUBG2:PLEKHH3:CCR10:ITGA2B:CRHR1:SPPL2C:MAPT:STH:ARL17B:LRRC37A:LRRC37A2:ARL17A:HOXB1:HOXB2:HOXB3	http://www.gsea-msigdb.org/gsea/msigdb/human/geneset/chr17q21
